# Strengthening evidence for text-based telehealth in post-operative care: A pragmatic study of the reach and effectiveness of two-way, text-based follow-up after voluntary medical male circumcision in South Africa

**DOI:** 10.1101/2024.12.05.24317906

**Authors:** Caryl Feldacker, Isabella Fabens, Tracy Dong, Khumbulani Moyo, Calsile Makhele, Motshana Phohole, Nelson Igaba, Sizwe Hlongwane, Jacqueline Pienaar, Maria Sardini, Felex Ndebele, Hannock Tweya, Marrianne Holec, Evelyn Waweru, Geoffrey Setswe

## Abstract

Building upon evidence of safety and efficiency gains from a randomized control trial (RCT) in South Africa, we further scaled implementation of two-way, short message service (SMS), text-based (2wT) follow-up after voluntary medical male circumcision (VMMC). We aimed to determine if gains in adverse event (AE) identification and reduced follow-up visits could be maintained when 2wT was implemented in routine VMMC settings. A pragmatic, stepped wedge design (SWD) study was implemented across three districts in South Africa. Men ages 15 and older could opt into the 2wT telehealth follow-up approach when their facility was in the intervention period. Men in routine periods were offered the standard of care (SoC): in-person post-operative visits on days 2 and 7 as per national VMMC guidelines. 2wT participants were not required to attend any postoperative visits but could return for care if desired or referred. Two quality of care markers, safety (AE ascertainment rate) and efficiency (# in-person follow-up visits), were compared between groups. We aimed for at least 200 men per step to have 80% power to detect a change in AE rate from before to after 2wT was implemented. Secondary analysis explored response rates; client and site uptake; and AE details. Among 6842 clients in the intervention period, 2856 opted into 2wT (37.8%) across three intervention waves and two platforms (SMS or WhatsApp). Among those with post-operative follow-up, the AE ascertainment rate was higher among 2wT (0.60%) than SoC (0.13%) clients (p = 0.0018), demonstrating safety gains. On average, 2wT participants had 2.1 fewer visits compared to SoC clients (p<0.001), demonstrating gains in follow-up efficiency. Among 2wT men, 2069/2586 (80%) responded via 2wT over 14 days, demonstrating engagement in post-operative care. Of all intervention clients, 93 2wT (3.6%) and 342 (8.0%) SoC were considered lost to follow-up. In this expansion trial, we provided additional evidence that the 2wT approach maintains the quality of post-operative care for adult VMMC clients. 2wT should be scaled to augment in-person, post-operative visits after VMMC for eligible, interested males ages 15 and older. To achieve potential impact, effort is needed to improve access and uptake to 2wT among providers and sites, expanding the 2wT approach for other acute follow-up care especially among men.

## Supplementary material for "Strengthening evidence for text-based telehealth in post-operative care: A pragmatic study of the reach and effectiveness of two-way, text-based follow-up after voluntary medical male circumcision in South Africa": Data for routine clients

### Sheet: Sheet1
study_arm	age_group	enroll_date_cat	facility	inperson_visits	ae_severity	ae_type	post_op_ae_day
comparison	30+	5.16-10.19	6	2
comparison	30+	5.16-10.19	6	2
comparison	15-29	5.16-10.19	6	2
comparison	30+	5.16-10.19	6	2
comparison	30+	5.16-10.19	6	2
comparison	15-29	5.16-10.19	6	2
comparison	30+	5.16-10.19	6	2
comparison	30+	5.16-10.19	6	2
comparison	30+	5.16-10.19	6	2
comparison	15-29	5.16-10.19	5	2
comparison	15-29	5.16-10.19	5	2
comparison	15-29	5.16-10.19	5	2
comparison	15-29	5.16-10.19	4	2
comparison	15-29	5.16-10.19	5	2
comparison	15-29	5.16-10.19	5	2
comparison	15-29	5.16-10.19	5	2
comparison	15-29	5.16-10.19	5	2
comparison	15-29	5.16-10.19	4	2
comparison	15-29	5.16-10.19	5	2
comparison	15-29	5.16-10.19	5	2
comparison	15-29	5.16-10.19	5	2
comparison	15-29	5.16-10.19	5	2
comparison	15-29	5.16-10.19	4	2
comparison	15-29	5.16-10.19	5	2
comparison	15-29	5.16-10.19	5	2
comparison	15-29	5.16-10.19	5	2
comparison	15-29	5.16-10.19	5	2
comparison	15-29	5.16-10.19	5	2
comparison	15-29	5.16-10.19	5	2
comparison	15-29	5.16-10.19	5	2
comparison	15-29	5.16-10.19	4	2
comparison	15-29	5.16-10.19	5	2
comparison	15-29	5.16-10.19	5	2
comparison	15-29	5.16-10.19	4	2
comparison	15-29	5.16-10.19	5	2
comparison	15-29	5.16-10.19	5	2
comparison	15-29	5.16-10.19	4	2
comparison	15-29	5.16-10.19	5	2
comparison	15-29	5.16-10.19	5	2
comparison	15-29	5.16-10.19	4	2
comparison	15-29	5.16-10.19	5	2
comparison	15-29	5.16-10.19	5	2
comparison	15-29	5.16-10.19	5	2
comparison	15-29	5.16-10.19	5	2
comparison	15-29	5.16-10.19	4	2
comparison	15-29	5.16-10.19	5	2
comparison	15-29	5.16-10.19	5	2
comparison	15-29	5.16-10.19	5	2
comparison	15-29	5.16-10.19	5	2
comparison	15-29	5.16-10.19	5	2
comparison	15-29	5.16-10.19	5	2
comparison	15-29	5.16-10.19	4	2
comparison	15-29	5.16-10.19	5	2
comparison	15-29	5.16-10.19	5	2
comparison	15-29	5.16-10.19	5	2
comparison	15-29	5.16-10.19	5	2
comparison	15-29	5.16-10.19	5	2
comparison	15-29	5.16-10.19	5	2
comparison	15-29	5.16-10.19	5	2
comparison	15-29	5.16-10.19	5	2
comparison	15-29	5.16-10.19	5	2
comparison	15-29	5.16-10.19	5	2
comparison	15-29	5.16-10.19	5	2
comparison	15-29	5.16-10.19	5	2
comparison	15-29	5.16-10.19	5	2
comparison	15-29	5.16-10.19	4	2
comparison	15-29	5.16-10.19	5	2
comparison	15-29	5.16-10.19	5	2
comparison	15-29	5.16-10.19	5	2
comparison	15-29	5.16-10.19	5	2
comparison	15-29	5.16-10.19	5	2
comparison	15-29	5.16-10.19	5	2
comparison	15-29	5.16-10.19	5	2
comparison	15-29	5.16-10.19	5	2
comparison	15-29	5.16-10.19	5	2
comparison	15-29	5.16-10.19	4	2
comparison	15-29	5.16-10.19	5	2
comparison	15-29	5.16-10.19	5	2
comparison	15-29	5.16-10.19	5	2
comparison	15-29	5.16-10.19	5	2
comparison	15-29	5.16-10.19	5	2
comparison	15-29	5.16-10.19	5	2
comparison	15-29	5.16-10.19	5	2
comparison	15-29	5.16-10.19	5	2
comparison	15-29	5.16-10.19	5	2
comparison	15-29	5.16-10.19	5	2
comparison	15-29	5.16-10.19	5	2
comparison	15-29	5.16-10.19	4	2
comparison	15-29	5.16-10.19	5	2
comparison	15-29	5.16-10.19	5	2
comparison	15-29	5.16-10.19	5	2
comparison	15-29	5.16-10.19	5	2
comparison	15-29	5.16-10.19	5	2
comparison	15-29	5.16-10.19	4	2
comparison	15-29	5.16-10.19	5	2
comparison	15-29	5.16-10.19	5	2
comparison	15-29	5.16-10.19	5	2
comparison	15-29	5.16-10.19	4	2
comparison	15-29	5.16-10.19	5	2
comparison	15-29	5.16-10.19	5	2
comparison	15-29	5.16-10.19	5	2
comparison	15-29	5.16-10.19	5	2
comparison	15-29	5.16-10.19	5	2
comparison	15-29	5.16-10.19	5	2
comparison	15-29	5.16-10.19	5	2
comparison	15-29	5.16-10.19	5	2
comparison	15-29	5.16-10.19	5	2
comparison	15-29	5.16-10.19	5	2
comparison	15-29	5.16-10.19	5	2
comparison	15-29	5.16-10.19	5	2
comparison	15-29	5.16-10.19	5	2
comparison	15-29	5.16-10.19	5	2
comparison	15-29	5.16-10.19	5	2
comparison	15-29	5.16-10.19	5	2
comparison	15-29	5.16-10.19	5	2
comparison	15-29	5.16-10.19	5	2
comparison	15-29	5.16-10.19	5	2
comparison	15-29	5.16-10.19	5	2
comparison	15-29	5.16-10.19	5	2
comparison	15-29	5.16-10.19	5	2
comparison	15-29	5.16-10.19	5	2
comparison	15-29	5.16-10.19	5	2
comparison	15-29	5.16-10.19	4	2
comparison	15-29	5.16-10.19	5	2
comparison	15-29	5.16-10.19	5	2
comparison	15-29	5.16-10.19	5	2
comparison	15-29	5.16-10.19	5	2
comparison	15-29	5.16-10.19	5	2
comparison	15-29	5.16-10.19	5	2
comparison	15-29	5.16-10.19	5	2
comparison	15-29	5.16-10.19	4	2
comparison	15-29	5.16-10.19	5	2
comparison	15-29	5.16-10.19	5	2
comparison	15-29	5.16-10.19	5	2
comparison	15-29	5.16-10.19	5	2
comparison	15-29	5.16-10.19	5	2
comparison	15-29	5.16-10.19	4	2
comparison	15-29	5.16-10.19	5	2
comparison	15-29	5.16-10.19	5	2
comparison	15-29	5.16-10.19	5	2
comparison	15-29	5.16-10.19	5	2
comparison	15-29	5.16-10.19	5	2
comparison	15-29	5.16-10.19	4	2
comparison	15-29	5.16-10.19	5	2
comparison	15-29	5.16-10.19	4	2
comparison	15-29	5.16-10.19	4	2
comparison	15-29	5.16-10.19	5	2
comparison	15-29	5.16-10.19	5	2
comparison	15-29	5.16-10.19	5	2
comparison	15-29	5.16-10.19	4	2
comparison	15-29	5.16-10.19	5	2
comparison	15-29	5.16-10.19	5	2
comparison	15-29	5.16-10.19	5	2
comparison	15-29	5.16-10.19	5	2
comparison	15-29	5.16-10.19	5	2
comparison	15-29	5.16-10.19	5	2
comparison	15-29	5.16-10.19	5	2
comparison	15-29	5.16-10.19	5	2
comparison	15-29	5.16-10.19	5	2
comparison	15-29	5.16-10.19	4	2
comparison	15-29	5.16-10.19	5	2
comparison	15-29	5.16-10.19	4	2
comparison	15-29	5.16-10.19	5	2
comparison	15-29	5.16-10.19	5	2
comparison	15-29	5.16-10.19	5	2
comparison	15-29	5.16-10.19	4	2
comparison	15-29	5.16-10.19	5	2
comparison	15-29	5.16-10.19	5	2
comparison	15-29	5.16-10.19	5	2
comparison	15-29	5.16-10.19	5	2
comparison	15-29	5.16-10.19	5	2
comparison	15-29	5.16-10.19	5	2
comparison	15-29	5.16-10.19	5	2
comparison	15-29	5.16-10.19	5	2
comparison	15-29	5.16-10.19	5	2
comparison	15-29	5.16-10.19	4	2
comparison	15-29	5.16-10.19	5	2
comparison	15-29	5.16-10.19	5	2
comparison	15-29	5.16-10.19	5	2
comparison	15-29	5.16-10.19	5	2
comparison	15-29	5.16-10.19	5	2
comparison	15-29	5.16-10.19	5	2
comparison	15-29	5.16-10.19	4	2
comparison	15-29	5.16-10.19	5	2
comparison	15-29	5.16-10.19	5	2
comparison	15-29	5.16-10.19	4	2
comparison	15-29	5.16-10.19	5	2
comparison	15-29	5.16-10.19	5	2
comparison	15-29	5.16-10.19	5	2
comparison	15-29	5.16-10.19	5	2
comparison	15-29	5.16-10.19	4	2
comparison	15-29	5.16-10.19	5	2
comparison	15-29	5.16-10.19	5	2
comparison	15-29	5.16-10.19	4	2
comparison	15-29	5.16-10.19	5	2
comparison	15-29	5.16-10.19	5	2
comparison	15-29	5.16-10.19	5	2
comparison	15-29	5.16-10.19	5	2
comparison	15-29	5.16-10.19	4	2
comparison	15-29	5.16-10.19	5	2
comparison	15-29	5.16-10.19	5	2
comparison	15-29	5.16-10.19	5	2
comparison	15-29	5.16-10.19	5	2
comparison	15-29	5.16-10.19	5	2
comparison	15-29	5.16-10.19	5	2
comparison	15-29	5.16-10.19	5	2
comparison	15-29	5.16-10.19	4	2
comparison	15-29	5.16-10.19	5	2
comparison	15-29	5.16-10.19	5	2
comparison	15-29	5.16-10.19	5	2
comparison	15-29	5.16-10.19	5	2
comparison	15-29	5.16-10.19	4	2
comparison	15-29	5.16-10.19	5	2
comparison	15-29	5.16-10.19	4	2
comparison	15-29	5.16-10.19	5	2
comparison	15-29	5.16-10.19	4	2
comparison	15-29	5.16-10.19	5	2
comparison	15-29	5.16-10.19	5	2
comparison	15-29	5.16-10.19	5	2
comparison	15-29	5.16-10.19	5	2
comparison	15-29	5.16-10.19	5	2
comparison	15-29	5.16-10.19	5	2
comparison	15-29	5.16-10.19	5	2
comparison	15-29	5.16-10.19	4	2
comparison	15-29	5.16-10.19	5	2
comparison	15-29	5.16-10.19	4	2
comparison	15-29	5.16-10.19	4	2
comparison	15-29	5.16-10.19	5	2
comparison	15-29	5.16-10.19	5	2
comparison	15-29	5.16-10.19	5	2
comparison	15-29	5.16-10.19	4	2
comparison	15-29	5.16-10.19	4	2
comparison	15-29	5.16-10.19	5	2
comparison	15-29	5.16-10.19	5	2
comparison	15-29	5.16-10.19	5	2
comparison	15-29	5.16-10.19	5	2
comparison	15-29	5.16-10.19	5	2
comparison	15-29	5.16-10.19	5	2
comparison	15-29	5.16-10.19	5	2
comparison	15-29	5.16-10.19	5	2
comparison	15-29	5.16-10.19	5	2
comparison	15-29	5.16-10.19	5	2
comparison	15-29	5.16-10.19	4	2
comparison	15-29	5.16-10.19	5	2
comparison	15-29	5.16-10.19	5	2
comparison	15-29	5.16-10.19	4	2
comparison	15-29	5.16-10.19	5	2
comparison	15-29	5.16-10.19	5	2
comparison	15-29	5.16-10.19	5	2
comparison	15-29	5.16-10.19	5	2
comparison	15-29	5.16-10.19	4	2
comparison	15-29	5.16-10.19	5	2
comparison	15-29	5.16-10.19	5	2
comparison	15-29	5.16-10.19	5	2
comparison	15-29	5.16-10.19	5	2
comparison	15-29	5.16-10.19	5	2
comparison	15-29	5.16-10.19	5	2
comparison	15-29	5.16-10.19	4	2
comparison	15-29	5.16-10.19	5	2
comparison	15-29	5.16-10.19	5	2
comparison	15-29	5.16-10.19	5	2
comparison	15-29	5.16-10.19	5	2
comparison	15-29	5.16-10.19	5	2
comparison	15-29	5.16-10.19	5	2
comparison	15-29	5.16-10.19	4	2
comparison	15-29	5.16-10.19	5	2
comparison	15-29	5.16-10.19	5	2
comparison	15-29	5.16-10.19	5	2
comparison	15-29	5.16-10.19	4	2
comparison	15-29	5.16-10.19	5	2
comparison	15-29	5.16-10.19	4	2
comparison	15-29	5.16-10.19	5	2
comparison	15-29	5.16-10.19	4	2
comparison	15-29	5.16-10.19	5	2
comparison	15-29	5.16-10.19	5	2
comparison	15-29	5.16-10.19	5	2
comparison	15-29	5.16-10.19	5	2
comparison	15-29	5.16-10.19	5	2
comparison	15-29	5.16-10.19	5	2
comparison	15-29	5.16-10.19	5	2
comparison	15-29	5.16-10.19	5	2
comparison	15-29	5.16-10.19	5	2
comparison	15-29	5.16-10.19	5	2
comparison	15-29	5.16-10.19	5	2
comparison	15-29	5.16-10.19	5	2
comparison	15-29	5.16-10.19	5	2
comparison	15-29	5.16-10.19	5	2
comparison	15-29	5.16-10.19	5	2
comparison	15-29	5.16-10.19	5	2
comparison	15-29	5.16-10.19	5	2
comparison	15-29	5.16-10.19	5	2
comparison	15-29	5.16-10.19	5	2
comparison	15-29	5.16-10.19	5	2
comparison	15-29	5.16-10.19	4	2
comparison	15-29	5.16-10.19	5	2
comparison	15-29	5.16-10.19	5	2
comparison	15-29	5.16-10.19	5	2
comparison	15-29	5.16-10.19	4	2
comparison	15-29	5.16-10.19	5	2
comparison	15-29	5.16-10.19	5	2
comparison	15-29	5.16-10.19	5	2
comparison	15-29	5.16-10.19	5	2
comparison	15-29	5.16-10.19	5	2
comparison	15-29	5.16-10.19	5	2
comparison	15-29	5.16-10.19	4	2
comparison	15-29	5.16-10.19	5	2
comparison	15-29	5.16-10.19	5	2
comparison	15-29	5.16-10.19	5	2
comparison	15-29	5.16-10.19	5	2
comparison	15-29	5.16-10.19	5	2
comparison	15-29	5.16-10.19	4	2
comparison	15-29	5.16-10.19	5	2
comparison	15-29	5.16-10.19	5	2
comparison	15-29	5.16-10.19	4	2
comparison	15-29	5.16-10.19	4	2
comparison	15-29	5.16-10.19	4	2
comparison	15-29	5.16-10.19	5	2
comparison	15-29	5.16-10.19	4	2
comparison	15-29	5.16-10.19	4	2
comparison	15-29	5.16-10.19	4	2
comparison	15-29	5.16-10.19	4	2
comparison	15-29	5.16-10.19	4	2
comparison	15-29	5.16-10.19	4	2
comparison	15-29	5.16-10.19	4	2
comparison	15-29	5.16-10.19	4	2
comparison	15-29	5.16-10.19	4	2
comparison	15-29	5.16-10.19	4	2
comparison	15-29	5.16-10.19	4	2
comparison	15-29	5.16-10.19	4	2
comparison	15-29	5.16-10.19	4	2
comparison	15-29	5.16-10.19	4	2
comparison	15-29	5.16-10.19	4	2
comparison	15-29	5.16-10.19	4	2
comparison	30+	5.16-10.19	4	2
comparison	15-29	5.16-10.19	4	2
comparison	15-29	5.16-10.19	4	2
comparison	15-29	5.16-10.19	4	2
comparison	15-29	5.16-10.19	4	2
comparison	15-29	5.16-10.19	4	2
comparison	15-29	5.16-10.19	4	2
comparison	15-29	5.16-10.19	4	2
comparison	15-29	5.16-10.19	4	2
comparison	15-29	5.16-10.19	4	2
comparison	15-29	5.16-10.19	4	2
comparison	15-29	5.16-10.19	4	2
comparison	15-29	5.16-10.19	4	2
comparison	15-29	5.16-10.19	4	2
comparison	15-29	5.16-10.19	4	2
comparison	15-29	5.16-10.19	4	2
comparison	15-29	5.16-10.19	4	2
comparison	15-29	5.16-10.19	4	2
comparison	15-29	5.16-10.19	5	2
comparison	15-29	5.16-10.19	4	2
comparison	15-29	5.16-10.19	4	2
comparison	15-29	5.16-10.19	4	2
comparison	15-29	5.16-10.19	4	2
comparison	15-29	5.16-10.19	4	2
comparison	15-29	5.16-10.19	4	2
comparison	15-29	5.16-10.19	4	2
comparison	15-29	5.16-10.19	4	2
comparison	15-29	5.16-10.19	4	2
comparison	15-29	5.16-10.19	4	2
comparison	15-29	5.16-10.19	4	2
comparison	15-29	5.16-10.19	4	2
comparison	15-29	5.16-10.19	4	2
comparison	15-29	5.16-10.19	4	2
comparison	15-29	5.16-10.19	4	2
comparison	15-29	5.16-10.19	4	2
comparison	15-29	5.16-10.19	4	2
comparison	15-29	5.16-10.19	4	2
comparison	15-29	5.16-10.19	4	2
comparison	15-29	5.16-10.19	4	2
comparison	15-29	5.16-10.19	4	2
comparison	30+	5.16-10.19	4	2
comparison	15-29	5.16-10.19	4	2
comparison	15-29	5.16-10.19	4	2
comparison	15-29	5.16-10.19	4	2
comparison	30+	5.16-10.19	4	2
comparison	15-29	5.16-10.19	4	2
comparison	15-29	5.16-10.19	4	2
comparison	15-29	5.16-10.19	4	2
comparison	30+	5.16-10.19	5	2
comparison	30+	5.16-10.19	5	2
comparison	30+	5.16-10.19	5	2
comparison	15-29	5.16-10.19	5	2
comparison	30+	5.16-10.19	5	2
comparison	30+	5.16-10.19	5	2
comparison	15-29	5.16-10.19	4	2
comparison	15-29	5.16-10.19	4	2
comparison	15-29	5.16-10.19	4	2
comparison	15-29	5.16-10.19	4	2
comparison	15-29	5.16-10.19	4	2
comparison	15-29	5.16-10.19	4	1
comparison	15-29	5.16-10.19	4	2
comparison	15-29	5.16-10.19	4	2
comparison	30+	5.16-10.19	5	2
comparison	30+	5.16-10.19	5	2
comparison	30+	5.16-10.19	5	2
comparison	30+	5.16-10.19	4	2
comparison	30+	5.16-10.19	5	2
comparison	30+	5.16-10.19	5	2
comparison	30+	5.16-10.19	5	2
comparison	30+	5.16-10.19	5	2
comparison	30+	5.16-10.19	5	2
comparison	30+	5.16-10.19	5	2
comparison	30+	5.16-10.19	5	2
comparison	30+	5.16-10.19	4	2
comparison	30+	5.16-10.19	4	2
comparison	30+	5.16-10.19	5	2
comparison	30+	5.16-10.19	4	2
comparison	30+	5.16-10.19	4	2
comparison	30+	5.16-10.19	4	2
comparison	30+	5.16-10.19	5	2
comparison	30+	5.16-10.19	4	2
comparison	30+	5.16-10.19	5	2
comparison	30+	5.16-10.19	5	2
comparison	30+	5.16-10.19	4	2
comparison	30+	5.16-10.19	5	2
comparison	15-29	5.16-10.19	5	2
comparison	15-29	5.16-10.19	5	2
comparison	15-29	5.16-10.19	5	2
comparison	15-29	5.16-10.19	5	2
comparison	15-29	5.16-10.19	4	2
comparison	15-29	5.16-10.19	4	2
comparison	15-29	5.16-10.19	4	2
comparison	15-29	5.16-10.19	4	2
comparison	15-29	5.16-10.19	4	2
comparison	15-29	5.16-10.19	5	2
comparison	15-29	5.16-10.19	4	2
comparison	15-29	5.16-10.19	5	2
comparison	15-29	5.16-10.19	5	2
comparison	15-29	5.16-10.19	4	2
comparison	15-29	5.16-10.19	5	2
comparison	15-29	5.16-10.19	5	2
comparison	15-29	5.16-10.19	5	2
comparison	15-29	5.16-10.19	4	2
comparison	15-29	5.16-10.19	4	0
comparison	15-29	5.16-10.19	4	2
comparison	15-29	5.16-10.19	4	2
comparison	15-29	5.16-10.19	4	2
comparison	15-29	5.16-10.19	4	2
comparison	15-29	5.16-10.19	4	2
comparison	15-29	5.16-10.19	4	2
comparison	15-29	5.16-10.19	4	2
comparison	15-29	5.16-10.19	4	2
comparison	15-29	5.16-10.19	4	2
comparison	15-29	5.16-10.19	4	2
comparison	15-29	5.16-10.19	4	2
comparison	15-29	5.16-10.19	4	2
comparison	15-29	5.16-10.19	4	2
comparison	15-29	5.16-10.19	4	2
comparison	15-29	5.16-10.19	4	2
comparison	15-29	5.16-10.19	4	2
comparison	15-29	5.16-10.19	4	2
comparison	15-29	5.16-10.19	4	2
comparison	15-29	5.16-10.19	4	2
comparison	15-29	5.16-10.19	4	2
comparison	15-29	5.16-10.19	4	2
comparison	15-29	5.16-10.19	4	2
comparison	15-29	5.16-10.19	4	2
comparison	15-29	5.16-10.19	4	2
comparison	15-29	5.16-10.19	4	2
comparison	15-29	5.16-10.19	4	2
comparison	15-29	5.16-10.19	4	2
comparison	15-29	5.16-10.19	4	2
comparison	15-29	5.16-10.19	4	2
comparison	15-29	5.16-10.19	4	2
comparison	15-29	5.16-10.19	4	2
comparison	15-29	5.16-10.19	4	2
comparison	15-29	5.16-10.19	4	2
comparison	15-29	5.16-10.19	4	2
comparison	15-29	5.16-10.19	4	2
comparison	15-29	5.16-10.19	4	2
comparison	15-29	5.16-10.19	4	2
comparison	15-29	5.16-10.19	4	2
comparison	15-29	5.16-10.19	4	2
comparison	15-29	5.16-10.19	4	2
comparison	15-29	5.16-10.19	4	2
comparison	15-29	5.16-10.19	4	2
comparison	15-29	5.16-10.19	4	2
comparison	15-29	5.16-10.19	4	2
comparison	15-29	5.16-10.19	4	2
comparison	15-29	5.16-10.19	4	2
comparison	30+	5.16-10.19	4	2
comparison	30+	5.16-10.19	4	2
comparison	30+	5.16-10.19	4	2
comparison	30+	5.16-10.19	4	2
comparison	30+	5.16-10.19	4	2
comparison	15-29	5.16-10.19	4	2
comparison	15-29	5.16-10.19	4	2
comparison	15-29	5.16-10.19	4	2
comparison	30+	1.1-29	3	0
comparison	15-29	1.1-29	3	0
comparison	30+	1.1-29	3	2
comparison	30+	1.1-29	3	0
comparison	15-29	1.30-4.23	3	3
comparison	30+	1.30-4.23	3	3
comparison	30+	1.30-4.23	3	0
comparison	15-29	1.30-4.23	3	3
comparison	30+	1.30-4.23	3	0
comparison	30+	1.30-4.23	3	0
comparison	15-29	1.30-4.23	3	2
comparison	30+	1.30-4.23	3	0
comparison	30+	1.1-29	3	0
comparison	30+	1.30-4.23	3	3
comparison	15-29	1.30-4.23	3	2
comparison	30+	1.30-4.23	3	0
comparison	30+	4.24-5.15	3	2
comparison	15-29	1.30-4.23	3	2	Moderate	Swelling + bleeding around sutures (hematoma)	2
comparison	15-29	1.30-4.23	3	2
comparison	15-29	1.30-4.23	3	3
comparison	30+	1.30-4.23	3	2
comparison	15-29	1.30-4.23	3	0
comparison	15-29	1.30-4.23	3	2	Moderate	Wound disruption and infection	13
comparison	15-29	1.30-4.23	3	2
comparison	30+	1.30-4.23	3	0
comparison	30+	1.30-4.23	3	2
comparison	30+	1.30-4.23	3	2
comparison	15-29	1.30-4.23	3	3
comparison	15-29	1.30-4.23	3	2
comparison	15-29	1.30-4.23	3	1
comparison	30+	1.30-4.23	3	0
comparison	15-29	1.30-4.23	3	3
comparison	15-29	1.30-4.23	3	3
comparison	15-29	1.30-4.23	3	0
comparison	30+	1.30-4.23	3	0
comparison	15-29	1.30-4.23	3	2
comparison	15-29	1.30-4.23	3	2
comparison	30+	1.30-4.23	3	2
comparison	30+	1.30-4.23	3	0
comparison	30+	1.30-4.23	3	0
comparison	15-29	1.30-4.23	3	0
comparison	15-29	1.30-4.23	3	2
comparison	30+	1.30-4.23	3	0
comparison	15-29	1.30-4.23	3	2
comparison	30+	1.30-4.23	3	1
comparison	30+	1.30-4.23	3	2
comparison	15-29	1.30-4.23	3	0
comparison	30+	1.30-4.23	3	2
comparison	15-29	1.30-4.23	3	0
comparison	30+	1.30-4.23	3	2
comparison	15-29	1.30-4.23	3	3
comparison	15-29	1.30-4.23	3	2
comparison	30+	1.30-4.23	3	2
comparison	15-29	1.30-4.23	3	2
comparison	15-29	1.30-4.23	3	2
comparison	30+	1.30-4.23	3	0
comparison	15-29	1.30-4.23	3	0
comparison	30+	1.30-4.23	3	0
comparison	30+	1.30-4.23	3	2
comparison	15-29	1.30-4.23	3	0
comparison	30+	1.30-4.23	3	2
comparison	30+	1.30-4.23	3	3
comparison	30+	1.30-4.23	3	0
comparison	15-29	1.30-4.23	3	1
comparison	30+	1.30-4.23	3	2
comparison	30+	1.30-4.23	3	2
comparison	30+	1.30-4.23	3	0
comparison	30+	1.30-4.23	3	3
comparison	30+	1.30-4.23	3	3
comparison	30+	1.30-4.23	3	2
comparison	30+	1.30-4.23	3	0
comparison	15-29	1.30-4.23	3	2
comparison	30+	1.30-4.23	3	3
comparison	15-29	1.30-4.23	3	2
comparison	30+	1.30-4.23	3	3
comparison	15-29	1.30-4.23	3	0
comparison	15-29	1.30-4.23	3	0
comparison	15-29	1.30-4.23	3	3
comparison	15-29	1.30-4.23	3	0
comparison	30+	1.30-4.23	3	0
comparison	30+	1.30-4.23	3	0
comparison	30+	1.30-4.23	3	2
comparison	30+	1.30-4.23	3	2
comparison	30+	1.30-4.23	3	0
comparison	30+	1.30-4.23	3	2
comparison	30+	1.30-4.23	3	0
comparison	30+	5.16-10.19	6	2
comparison	15-29	5.16-10.19	6	2
comparison	30+	5.16-10.19	6	2
comparison	15-29	5.16-10.19	6	2
comparison	15-29	5.16-10.19	6	2
comparison	15-29	5.16-10.19	6	0
comparison	15-29	5.16-10.19	6	0
comparison	15-29	1.30-4.23	3	2
comparison	30+	1.30-4.23	3	2
comparison	15-29	1.30-4.23	3	0
comparison	30+	1.30-4.23	3	0
comparison	15-29	1.30-4.23	3	0
comparison	15-29	1.30-4.23	3	0
comparison	15-29	1.30-4.23	3	2
comparison	30+	1.30-4.23	3	0
comparison	15-29	1.30-4.23	3	0
comparison	15-29	1.30-4.23	3	0
comparison	15-29	1.30-4.23	3	0
comparison	30+	1.30-4.23	3	2
comparison	30+	1.30-4.23	2	0
comparison	15-29	5.16-10.19	2	3
comparison	15-29	5.16-10.19	6	2
comparison	30+	1.1-29	3	0
comparison	30+	1.1-29	3	0
comparison	30+	1.1-29	3	0
comparison	15-29	1.30-4.23	3	0
comparison	30+	4.24-5.15	6	0
comparison	15-29	4.24-5.15	6	3
comparison	30+	4.24-5.15	6	3
comparison	30+	4.24-5.15	6	3
comparison	30+	4.24-5.15	6	3
comparison	30+	4.24-5.15	6	3
comparison	30+	4.24-5.15	6	3
comparison	30+	4.24-5.15	6	2
comparison	15-29	4.24-5.15	6	3
comparison	15-29	4.24-5.15	6	3
comparison	30+	4.24-5.15	6	0
comparison	30+	4.24-5.15	6	0
comparison	15-29	4.24-5.15	6	3
comparison	30+	5.16-10.19	3	0
comparison	15-29	1.1-29	3	3
comparison	30+	1.1-29	3	2
comparison	15-29	5.16-10.19	6	2
comparison	30+	1.1-29	6	3
comparison	30+	1.1-29	6	3
comparison	30+	1.1-29	6	3
comparison	30+	1.1-29	6	3
comparison	30+	1.1-29	6	3
comparison	30+	1.1-29	6	3
comparison	30+	1.1-29	6	2
comparison	30+	1.1-29	6	2
comparison	15-29	1.1-29	6	3
comparison	30+	1.1-29	6	2
comparison	30+	1.1-29	6	2
comparison	15-29	1.1-29	6	2
comparison	30+	1.1-29	6	2
comparison	30+	1.1-29	6	2
comparison	15-29	1.1-29	6	3
comparison	15-29	1.1-29	6	3
comparison	30+	1.1-29	6	3
comparison	30+	1.1-29	6	3
comparison	30+	1.30-4.23	6	3
comparison	30+	1.30-4.23	6	3
comparison	30+	1.30-4.23	6	3
comparison	30+	1.30-4.23	6	0
comparison	30+	1.30-4.23	6	0
comparison	30+	1.30-4.23	6	0
comparison	30+	1.30-4.23	6	0
comparison	15-29	1.1-29	6	2
comparison	30+	1.1-29	6	2
comparison	30+	1.1-29	6	2
comparison	15-29	1.1-29	6	2
comparison	30+	1.1-29	6	3
comparison	15-29	1.1-29	6	3
comparison	30+	1.1-29	6	3
comparison	30+	1.1-29	6	3
comparison	30+	1.1-29	6	2
comparison	15-29	1.1-29	6	3
comparison	15-29	1.1-29	6	2
comparison	30+	1.1-29	6	3
comparison	30+	1.1-29	6	0
comparison	30+	1.1-29	6	3
comparison	15-29	1.1-29	6	3
comparison	30+	1.1-29	6	3
comparison	30+	1.1-29	6	3
comparison	15-29	1.1-29	6	3
comparison	30+	1.1-29	6	3
comparison	30+	1.1-29	6	3
comparison	30+	1.1-29	6	3
comparison	30+	1.1-29	6	3
comparison	30+	1.1-29	6	3
comparison	30+	1.1-29	6	3
comparison	30+	1.1-29	6	3
comparison	30+	1.1-29	6	3
comparison	30+	1.1-29	6	3
comparison	30+	1.1-29	6	2
comparison	30+	1.1-29	6	2
comparison	30+	1.1-29	6	3
comparison	30+	1.1-29	6	2
comparison	30+	1.1-29	6	3
comparison	30+	1.1-29	6	3
comparison	30+	1.1-29	6	2
comparison	30+	1.1-29	6	3
comparison	30+	1.1-29	6	3
comparison	30+	1.1-29	6	3
comparison	30+	1.1-29	6	3
comparison	30+	1.1-29	6	3
comparison	30+	1.1-29	6	2
comparison	30+	1.1-29	6	3
comparison	30+	1.1-29	6	2
comparison	30+	1.1-29	6	2
comparison	30+	1.1-29	6	2
comparison	15-29	1.1-29	6	2
comparison	30+	1.1-29	6	2
comparison	15-29	1.1-29	6	2
comparison	30+	1.1-29	6	2
comparison	15-29	1.1-29	6	2
comparison	30+	1.1-29	6	0
comparison	30+	1.1-29	6	2
comparison	30+	1.1-29	6	2
comparison	15-29	5.16-10.19	6	2
comparison	15-29	1.30-4.23	6	2
comparison	15-29	1.30-4.23	6	2
comparison	15-29	1.30-4.23	6	2
comparison	15-29	1.30-4.23	6	2
comparison	15-29	1.30-4.23	6	3
comparison	15-29	1.30-4.23	6	2
comparison	15-29	5.16-10.19	6	0
comparison	15-29	1.30-4.23	6	3
comparison	15-29	1.1-29	6	2
comparison	15-29	1.30-4.23	6	2
comparison	15-29	1.30-4.23	6	3
comparison	15-29	5.16-10.19	6	2
comparison	15-29	5.16-10.19	6	2
comparison	15-29	1.30-4.23	6	3
comparison	15-29	1.30-4.23	6	3
comparison	30+	1.30-4.23	2	3
comparison	15-29	1.30-4.23	2	3
comparison	30+	1.30-4.23	1	2
comparison	15-29	1.30-4.23	1	2
comparison	15-29	1.30-4.23	1	3
comparison	15-29	1.30-4.23	1	3
comparison	15-29	1.30-4.23	1	2
comparison	15-29	1.1-29	1	2
comparison	15-29	1.1-29	1	3
comparison	30+	1.1-29	1	3
comparison	30+	1.30-4.23	1	3
comparison	30+	1.1-29	1	3
comparison	15-29	1.1-29	1	3
comparison	15-29	1.1-29	1	3
comparison	15-29	5.16-10.19	2	2
comparison	30+	5.16-10.19	2	3
comparison	15-29	5.16-10.19	2	3
comparison	15-29	5.16-10.19	2	3
comparison	15-29	5.16-10.19	2	3
comparison	15-29	5.16-10.19	2	3
comparison	15-29	5.16-10.19	2	3
comparison	15-29	5.16-10.19	2	3
comparison	15-29	5.16-10.19	2	2
comparison	15-29	5.16-10.19	2	3
comparison	30+	5.16-10.19	2	3
comparison	15-29	5.16-10.19	2	3
comparison	15-29	5.16-10.19	2	3
comparison	30+	5.16-10.19	2	3
comparison	30+	5.16-10.19	2	3
comparison	30+	5.16-10.19	2	3
comparison	15-29	5.16-10.19	2	3
comparison	30+	5.16-10.19	2	3
comparison	30+	5.16-10.19	2	3
comparison	15-29	5.16-10.19	2	3
comparison	15-29	5.16-10.19	2	3
comparison	15-29	5.16-10.19	2	3
comparison	15-29	5.16-10.19	2	3
comparison	15-29	5.16-10.19	2	2
comparison	15-29	5.16-10.19	2	3
comparison	15-29	5.16-10.19	2	3
comparison	15-29	5.16-10.19	2	3
comparison	15-29	5.16-10.19	2	3
comparison	15-29	5.16-10.19	2	3
comparison	15-29	5.16-10.19	2	3
comparison	15-29	5.16-10.19	2	3
comparison	30+	5.16-10.19	2	3
comparison	15-29	5.16-10.19	2	3
comparison	15-29	5.16-10.19	2	3
comparison	15-29	5.16-10.19	2	3
comparison	15-29	5.16-10.19	2	3
comparison	15-29	5.16-10.19	2	3
comparison	15-29	5.16-10.19	2	3
comparison	15-29	5.16-10.19	2	3
comparison	15-29	5.16-10.19	2	3
comparison	15-29	5.16-10.19	2	3
comparison	15-29	5.16-10.19	2	3
comparison	15-29	5.16-10.19	2	2
comparison	15-29	5.16-10.19	2	2
comparison	15-29	5.16-10.19	2	2
comparison	15-29	5.16-10.19	2	3
comparison	15-29	5.16-10.19	2	3
comparison	15-29	5.16-10.19	2	2
comparison	30+	5.16-10.19	2	2
comparison	15-29	5.16-10.19	2	2
comparison	15-29	5.16-10.19	2	3
comparison	30+	5.16-10.19	2	3
comparison	15-29	5.16-10.19	2	3
comparison	15-29	5.16-10.19	2	3
comparison	15-29	5.16-10.19	2	3
comparison	15-29	5.16-10.19	2	2
comparison	15-29	5.16-10.19	2	3
comparison	15-29	1.1-29	6	3
comparison	15-29	1.30-4.23	6	2
comparison	30+	1.30-4.23	6	3
comparison	15-29	1.30-4.23	6	3
comparison	30+	1.30-4.23	6	3
comparison	30+	1.30-4.23	6	3
comparison	15-29	1.30-4.23	6	3
comparison	30+	5.16-10.19	6	2
comparison	30+	5.16-10.19	6	2
comparison	15-29	1.30-4.23	6	3
comparison	30+	1.30-4.23	6	3
comparison	15-29	1.30-4.23	6	3
comparison	30+	1.1-29	6	2
comparison	15-29	5.16-10.19	6	2
comparison	30+	5.16-10.19	6	2
comparison	30+	5.16-10.19	6	2
comparison	30+	5.16-10.19	6	2
comparison	30+	5.16-10.19	6	2
comparison	30+	5.16-10.19	6	2
comparison	30+	5.16-10.19	6	2
comparison	30+	5.16-10.19	6	2
comparison	30+	5.16-10.19	6	2
comparison	15-29	5.16-10.19	6	2
comparison	30+	5.16-10.19	6	2
comparison	30+	5.16-10.19	6	3
comparison	15-29	5.16-10.19	6	2
comparison	30+	5.16-10.19	6	2
comparison	30+	5.16-10.19	6	2
comparison	30+	5.16-10.19	6	3
comparison	30+	5.16-10.19	6	3
comparison	30+	5.16-10.19	6	2
comparison	30+	5.16-10.19	6	2
comparison	30+	5.16-10.19	6	2
comparison	30+	5.16-10.19	6	2
comparison	30+	5.16-10.19	6	2
comparison	30+	5.16-10.19	6	2
comparison	15-29	5.16-10.19	6	2
comparison	30+	5.16-10.19	6	2
comparison	30+	5.16-10.19	6	2
comparison	30+	5.16-10.19	6	2
comparison	30+	5.16-10.19	6	2
comparison	30+	5.16-10.19	6	2
comparison	30+	5.16-10.19	6	2
comparison	15-29	1.30-4.23	2	3
comparison	30+	1.30-4.23	2	2
comparison	30+	5.16-10.19	3	2
comparison	15-29	5.16-10.19	3	2
comparison	15-29	5.16-10.19	3	2
comparison	15-29	5.16-10.19	3	0
comparison	15-29	1.30-4.23	2	2
comparison	30+	1.30-4.23	2	2
comparison	30+	1.30-4.23	2	2
comparison	15-29	5.16-10.19	2	3
comparison	15-29	5.16-10.19	2	3
comparison	15-29	5.16-10.19	2	3
comparison	15-29	5.16-10.19	2	2
comparison	15-29	5.16-10.19	2	3
comparison	30+	5.16-10.19	2	3
comparison	15-29	5.16-10.19	2	3
comparison	15-29	5.16-10.19	2	3
comparison	15-29	5.16-10.19	2	3
comparison	15-29	1.30-4.23	2	0
comparison	30+	5.16-10.19	2	3
comparison	15-29	5.16-10.19	2	3
comparison	15-29	5.16-10.19	2	2
comparison	15-29	5.16-10.19	2	3
comparison	15-29	5.16-10.19	2	3
comparison	15-29	5.16-10.19	2	3
comparison	15-29	5.16-10.19	2	3
comparison	15-29	5.16-10.19	2	3
comparison	15-29	5.16-10.19	2	3
comparison	30+	5.16-10.19	2	3
comparison	15-29	5.16-10.19	2	3
comparison	15-29	5.16-10.19	2	3
comparison	15-29	5.16-10.19	2	3
comparison	15-29	5.16-10.19	2	3
comparison	15-29	5.16-10.19	2	3
comparison	15-29	5.16-10.19	2	2
comparison	15-29	5.16-10.19	2	3
comparison	15-29	5.16-10.19	2	3
comparison	15-29	5.16-10.19	2	3
comparison	15-29	5.16-10.19	2	3
comparison	15-29	5.16-10.19	2	3
comparison	15-29	5.16-10.19	2	3
comparison	15-29	5.16-10.19	2	3
comparison	15-29	5.16-10.19	2	3
comparison	15-29	5.16-10.19	2	3
comparison	15-29	5.16-10.19	2	3
comparison	15-29	5.16-10.19	2	3
comparison	15-29	5.16-10.19	2	3
comparison	15-29	5.16-10.19	2	3
comparison	15-29	5.16-10.19	2	3
comparison	15-29	5.16-10.19	2	3
comparison	15-29	5.16-10.19	2	3
comparison	15-29	5.16-10.19	2	3
comparison	15-29	5.16-10.19	2	3
comparison	30+	5.16-10.19	2	3
comparison	15-29	5.16-10.19	2	3
comparison	15-29	5.16-10.19	2	3
comparison	15-29	5.16-10.19	2	3
comparison	15-29	5.16-10.19	2	2
comparison	15-29	5.16-10.19	2	3
comparison	15-29	5.16-10.19	2	3
comparison	15-29	5.16-10.19	2	3
comparison	15-29	5.16-10.19	2	3
comparison	15-29	5.16-10.19	2	3
comparison	15-29	5.16-10.19	2	3
comparison	15-29	5.16-10.19	2	2
comparison	15-29	5.16-10.19	2	3
comparison	15-29	5.16-10.19	2	3
comparison	15-29	5.16-10.19	2	3
comparison	15-29	5.16-10.19	2	2
comparison	15-29	5.16-10.19	2	2
comparison	15-29	5.16-10.19	2	3
comparison	15-29	5.16-10.19	2	3
comparison	15-29	5.16-10.19	2	3
comparison	15-29	5.16-10.19	2	2
comparison	15-29	5.16-10.19	2	3
comparison	15-29	5.16-10.19	2	3
comparison	15-29	5.16-10.19	2	3
comparison	15-29	5.16-10.19	2	3
comparison	15-29	5.16-10.19	2	3
comparison	15-29	5.16-10.19	2	3
comparison	15-29	5.16-10.19	2	2
comparison	15-29	5.16-10.19	2	3
comparison	15-29	5.16-10.19	2	3
comparison	15-29	5.16-10.19	2	3
comparison	30+	5.16-10.19	2	3
comparison	15-29	5.16-10.19	2	3
comparison	30+	5.16-10.19	2	3
comparison	15-29	5.16-10.19	2	3
comparison	15-29	5.16-10.19	2	3
comparison	30+	5.16-10.19	2	2
comparison	15-29	5.16-10.19	2	3
comparison	15-29	5.16-10.19	2	3
comparison	30+	5.16-10.19	2	3
comparison	15-29	5.16-10.19	2	3
comparison	15-29	5.16-10.19	2	3
comparison	30+	5.16-10.19	2	2
comparison	15-29	5.16-10.19	2	3		Hematoma
comparison	30+	5.16-10.19	2	3
comparison	30+	4.24-5.15	2	2
comparison	30+	4.24-5.15	2	2
comparison	15-29	4.24-5.15	2	2
comparison	30+	4.24-5.15	2	0
comparison	15-29	4.24-5.15	2	2
comparison	30+	4.24-5.15	2	2
comparison	30+	4.24-5.15	2	2
comparison	30+	4.24-5.15	2	2
comparison	15-29	4.24-5.15	2	2
comparison	15-29	4.24-5.15	2	2
comparison	15-29	4.24-5.15	3	0
comparison	15-29	4.24-5.15	2	2
comparison	30+	4.24-5.15	2	2
comparison	30+	4.24-5.15	2	2
comparison	15-29	4.24-5.15	2	2
comparison	30+	4.24-5.15	2	2
comparison	15-29	4.24-5.15	2	2
comparison	30+	4.24-5.15	2	2
comparison	15-29	1.1-29	2	3
comparison	30+	1.1-29	2	3
comparison	30+	1.1-29	2	3
comparison	30+	1.1-29	2	3
comparison	30+	1.1-29	2	3
comparison	30+	1.1-29	2	3
comparison	30+	1.1-29	2	3
comparison	30+	1.1-29	2	3
comparison	30+	1.1-29	2	2
comparison	30+	1.1-29	2	2
comparison	30+	1.1-29	2	0
comparison	15-29	1.1-29	2	3
comparison	30+	1.1-29	2	3
comparison	15-29	1.1-29	2	3
comparison	30+	1.1-29	2	2
comparison	30+	1.1-29	2	3
comparison	15-29	1.1-29	2	3
comparison	15-29	1.1-29	2	3
comparison	15-29	1.1-29	2	3
comparison	15-29	1.1-29	2	2
comparison	15-29	1.1-29	2	2
comparison	30+	1.1-29	2	3
comparison	15-29	1.1-29	2	2
comparison	15-29	1.1-29	2	3
comparison	30+	1.1-29	2	3
comparison	30+	1.1-29	2	2
comparison	30+	1.1-29	2	2
comparison	30+	1.1-29	2	3
comparison	30+	1.1-29	2	2
comparison	30+	1.1-29	2	0
comparison	30+	1.1-29	2	1
comparison	15-29	1.1-29	2	0
comparison	30+	1.1-29	2	3
comparison	30+	1.1-29	2	3
comparison	15-29	1.1-29	2	3
comparison	30+	1.1-29	2	3
comparison	30+	1.1-29	2	2
comparison	30+	1.1-29	2	2
comparison	30+	1.1-29	2	2
comparison	30+	1.1-29	2	2
comparison	15-29	1.1-29	2	3
comparison	15-29	1.1-29	2	3
comparison	15-29	1.1-29	2	1
comparison	15-29	1.1-29	2	2
comparison	15-29	1.1-29	2	3
comparison	30+	1.1-29	2	3
comparison	15-29	1.1-29	2	1
comparison	15-29	1.1-29	2	3
comparison	15-29	1.1-29	2	1
comparison	30+	1.1-29	2	3
comparison	15-29	1.1-29	2	3
comparison	15-29	1.1-29	2	1
comparison	30+	1.1-29	2	3
comparison	15-29	1.1-29	2	3
comparison	15-29	1.1-29	2	2
comparison	30+	1.1-29	2	2
comparison	15-29	1.1-29	2	2
comparison	15-29	1.1-29	2	1
comparison	30+	1.1-29	2	3
comparison	30+	1.1-29	2	3
comparison	15-29	1.1-29	2	3
comparison	15-29	1.1-29	2	3
comparison	15-29	1.1-29	2	2
comparison	15-29	1.1-29	2	3
comparison	30+	1.1-29	2	2
comparison	30+	1.1-29	2	2
comparison	15-29	1.1-29	2	3
comparison	30+	1.1-29	2	2
comparison	30+	1.30-4.23	2	3
comparison	30+	1.30-4.23	2	2
comparison	15-29	1.30-4.23	2	3
comparison	15-29	1.1-29	3	0
comparison	15-29	1.1-29	3	2
comparison	30+	1.1-29	3	1
comparison	15-29	1.1-29	3	2
comparison	15-29	1.1-29	3	0
comparison	15-29	1.1-29	3	2
comparison	15-29	1.1-29	3	2
comparison	30+	1.1-29	3	0
comparison	30+	1.1-29	3	0
comparison	15-29	1.1-29	3	2
comparison	30+	1.1-29	3	2
comparison	30+	1.1-29	3	1
comparison	30+	1.1-29	3	0
comparison	15-29	1.1-29	3	2
comparison	30+	1.1-29	3	2
comparison	15-29	1.1-29	3	2
comparison	15-29	1.1-29	3	2
comparison	30+	1.1-29	3	2
comparison	15-29	1.1-29	3	2
comparison	30+	4.24-5.15	2	3
comparison	30+	1.30-4.23	2	2
comparison	30+	1.1-29	3	2
comparison	30+	1.1-29	3	0
comparison	15-29	1.1-29	3	0
comparison	30+	1.30-4.23	3	0
comparison	30+	1.1-29	2	0
comparison	15-29	1.1-29	2	3
comparison	15-29	1.1-29	3	0
comparison	30+	1.1-29	2	0
comparison	30+	1.1-29	3	2
comparison	15-29	1.1-29	3	2
comparison	30+	1.1-29	3	0
comparison	30+	1.30-4.23	2	3
comparison	15-29	1.1-29	3	2
comparison	15-29	1.1-29	3	3
comparison	15-29	1.1-29	3	2
comparison	30+	1.1-29	3	2
comparison	30+	1.30-4.23	6	3
comparison	15-29	1.30-4.23	6	2
comparison	30+	1.1-29	6	0
comparison	15-29	1.30-4.23	6	2
comparison	30+	1.30-4.23	6	3
comparison	15-29	1.30-4.23	6	3
comparison	15-29	1.30-4.23	6	3
comparison	15-29	1.30-4.23	6	3
comparison	30+	1.30-4.23	6	3
comparison	15-29	1.30-4.23	6	3
comparison	30+	1.30-4.23	6	3
comparison	30+	1.30-4.23	6	3
comparison	30+	1.30-4.23	6	3
comparison	15-29	1.30-4.23	6	3
comparison	30+	1.30-4.23	6	3
comparison	15-29	1.30-4.23	6	3
comparison	15-29	1.30-4.23	6	3
comparison	15-29	1.30-4.23	6	0
comparison	30+	1.30-4.23	6	0
comparison	15-29	1.30-4.23	6	0
comparison	30+	1.30-4.23	6	2
comparison	30+	1.30-4.23	6	3
comparison	30+	1.30-4.23	6	3
comparison	30+	1.30-4.23	6	3
comparison	15-29	1.30-4.23	6	3
comparison	30+	1.30-4.23	6	2
comparison	30+	1.30-4.23	6	3
comparison	30+	1.30-4.23	6	3
comparison	30+	1.30-4.23	6	2
comparison	15-29	1.30-4.23	6	3
comparison	15-29	1.1-29	6	3
comparison	30+	1.1-29	6	3
comparison	15-29	1.1-29	6	2
comparison	30+	1.1-29	6	3
comparison	30+	1.30-4.23	6	3
comparison	30+	1.30-4.23	6	3
comparison	15-29	1.30-4.23	6	3
comparison	30+	1.1-29	6	3
comparison	30+	1.1-29	6	3
comparison	15-29	1.30-4.23	6	3
comparison	15-29	1.30-4.23	6	3
comparison	15-29	1.30-4.23	6	3
comparison	30+	1.30-4.23	6	3
comparison	30+	1.30-4.23	6	3
comparison	15-29	1.30-4.23	6	3
comparison	30+	1.30-4.23	6	1
comparison	15-29	1.30-4.23	3	1
comparison	15-29	1.30-4.23	3	2
comparison	30+	1.30-4.23	3	2
comparison	30+	1.30-4.23	3	1
comparison	30+	1.30-4.23	3	2
comparison	15-29	1.30-4.23	3	2
comparison	30+	1.30-4.23	3	2
comparison	30+	1.30-4.23	3	1
comparison	30+	1.30-4.23	3	2
comparison	30+	1.30-4.23	3	0
comparison	30+	1.30-4.23	3	2
comparison	30+	1.30-4.23	3	2
comparison	30+	1.30-4.23	3	2
comparison	15-29	1.30-4.23	3	2
comparison	15-29	4.24-5.15	3	2
comparison	15-29	4.24-5.15	3	2
comparison	15-29	4.24-5.15	3	2
comparison	15-29	1.30-4.23	3	2
comparison	30+	1.30-4.23	3	2
comparison	15-29	1.30-4.23	3	2
comparison	15-29	1.30-4.23	3	2
comparison	30+	1.30-4.23	3	2
comparison	15-29	1.30-4.23	3	0
comparison	30+	1.30-4.23	3	2
comparison	30+	1.30-4.23	3	2
comparison	30+	1.30-4.23	3	2
comparison	15-29	1.30-4.23	3	2
comparison	30+	1.30-4.23	3	2
comparison	15-29	1.30-4.23	3	2
comparison	15-29	5.16-10.19	3	2
comparison	30+	5.16-10.19	3	2
comparison	15-29	5.16-10.19	3	2
comparison	15-29	5.16-10.19	3	2
comparison	30+	5.16-10.19	3	2
comparison	30+	5.16-10.19	3	2
comparison	15-29	5.16-10.19	3	2
comparison	15-29	5.16-10.19	3	2
comparison	15-29	5.16-10.19	3	2	Moderate	Hematoma	2
comparison	30+	5.16-10.19	3	0
comparison	30+	5.16-10.19	3	2
comparison	15-29	5.16-10.19	3	2
comparison	15-29	5.16-10.19	2	3
comparison	30+	5.16-10.19	2	3
comparison	15-29	5.16-10.19	2	3
comparison	30+	5.16-10.19	2	3
comparison	30+	5.16-10.19	2	3
comparison	30+	5.16-10.19	2	3
comparison	15-29	5.16-10.19	2	3
comparison	30+	5.16-10.19	2	3
comparison	15-29	5.16-10.19	2	3
comparison	30+	5.16-10.19	2	3
comparison	15-29	5.16-10.19	2	3
comparison	30+	5.16-10.19	2	3
comparison	15-29	5.16-10.19	2	3
comparison	30+	5.16-10.19	2	2
comparison	30+	5.16-10.19	2	3
comparison	30+	5.16-10.19	2	3
comparison	30+	5.16-10.19	2	3
comparison	30+	5.16-10.19	2	2
comparison	15-29	5.16-10.19	2	3
comparison	15-29	5.16-10.19	2	2
comparison	15-29	5.16-10.19	2	3
comparison	15-29	5.16-10.19	2	3
comparison	30+	5.16-10.19	2	3
comparison	15-29	5.16-10.19	2	3
comparison	30+	5.16-10.19	2	2
comparison	30+	5.16-10.19	2	2
comparison	30+	5.16-10.19	2	3
comparison	15-29	5.16-10.19	2	3
comparison	15-29	5.16-10.19	2	3
comparison	15-29	5.16-10.19	2	2
comparison	30+	5.16-10.19	2	3
comparison	30+	5.16-10.19	2	3
comparison	15-29	1.30-4.23	2	3
comparison	30+	1.30-4.23	2	1
comparison	15-29	1.30-4.23	2	2
comparison	15-29	1.30-4.23	2	3
comparison	30+	1.30-4.23	2	2
comparison	30+	1.30-4.23	1	2
comparison	15-29	1.30-4.23	1	3
comparison	15-29	1.30-4.23	1	2
comparison	15-29	1.30-4.23	1	2
comparison	15-29	1.30-4.23	1	2
comparison	15-29	1.30-4.23	1	2
comparison	15-29	1.30-4.23	1	2
comparison	15-29	1.30-4.23	1	2
comparison	30+	1.30-4.23	1	2
comparison	30+	1.30-4.23	1	3
comparison	15-29	1.30-4.23	1	2
comparison	30+	1.30-4.23	1	2
comparison	30+	1.30-4.23	1	2
comparison	30+	1.30-4.23	1	0
comparison	30+	1.30-4.23	1	2
comparison	30+	1.30-4.23	1	2
comparison	15-29	1.30-4.23	1	2
comparison	30+	1.30-4.23	1	3
comparison	30+	1.30-4.23	1	3
comparison	15-29	1.30-4.23	1	2
comparison	30+	1.30-4.23	1	3
comparison	15-29	1.30-4.23	1	3
comparison	15-29	1.30-4.23	1	3
comparison	30+	1.30-4.23	1	2
comparison	15-29	1.30-4.23	1	2
comparison	15-29	1.30-4.23	1	1
comparison	15-29	1.30-4.23	1	3
comparison	30+	1.30-4.23	1	3
comparison	15-29	1.30-4.23	1	3
comparison	30+	1.30-4.23	1	3
comparison	15-29	1.30-4.23	1	3
comparison	15-29	1.30-4.23	1	3
comparison	30+	1.30-4.23	1	2
comparison	30+	1.30-4.23	1	2
comparison	30+	1.30-4.23	1	3
comparison	15-29	1.30-4.23	1	0
comparison	15-29	1.30-4.23	1	2
comparison	15-29	1.30-4.23	1	2
comparison	30+	1.30-4.23	1	0
comparison	30+	1.30-4.23	1	0
comparison	30+	1.30-4.23	1	0
comparison	30+	1.30-4.23	1	3
comparison	30+	1.30-4.23	1	1
comparison	15-29	1.30-4.23	1	2
comparison	30+	1.30-4.23	1	2
comparison	30+	1.30-4.23	1	2
comparison	15-29	1.30-4.23	1	2
comparison	30+	1.30-4.23	1	0
comparison	30+	1.30-4.23	1	2
comparison	15-29	1.30-4.23	1	2
comparison	15-29	1.30-4.23	1	2
comparison	30+	4.24-5.15	1	2
comparison	30+	4.24-5.15	1	3
comparison	30+	4.24-5.15	1	3
comparison	30+	4.24-5.15	1	2
comparison	30+	4.24-5.15	1	2
comparison	15-29	4.24-5.15	1	2
comparison	15-29	1.30-4.23	2	3
comparison	15-29	1.30-4.23	2	3
comparison	15-29	1.30-4.23	2	3
comparison	15-29	1.30-4.23	2	3
comparison	30+	1.30-4.23	2	3
comparison	15-29	1.30-4.23	2	2
comparison	30+	1.30-4.23	2	2
comparison	30+	4.24-5.15	3	0
comparison	30+	5.16-10.19	3	2
comparison	15-29	5.16-10.19	3	2
comparison	30+	5.16-10.19	3	2
comparison	30+	5.16-10.19	3	2
comparison	15-29	5.16-10.19	3	2
comparison	30+	5.16-10.19	3	2
comparison	15-29	5.16-10.19	3	0
comparison	15-29	1.30-4.23	1	2
comparison	15-29	1.30-4.23	2	2
comparison	15-29	1.30-4.23	2	2
comparison	15-29	1.30-4.23	2	1
comparison	15-29	1.30-4.23	2	2
comparison	15-29	1.30-4.23	2	3
comparison	15-29	1.30-4.23	1	2
comparison	30+	1.30-4.23	2	2
comparison	30+	1.30-4.23	1	2
comparison	15-29	1.30-4.23	1	3
comparison	30+	1.30-4.23	1	3
comparison	30+	1.30-4.23	1	3
comparison	15-29	1.30-4.23	1	0
comparison	30+	1.30-4.23	1	2
comparison	15-29	1.30-4.23	1	2
comparison	15-29	1.30-4.23	1	3
comparison	30+	1.30-4.23	1	3
comparison	15-29	1.30-4.23	1	0
comparison	30+	1.30-4.23	1	2
comparison	30+	1.30-4.23	1	2
comparison	15-29	1.30-4.23	1	2
comparison	30+	1.30-4.23	1	2
comparison	15-29	1.30-4.23	1	2
comparison	15-29	1.30-4.23	1	2
comparison	30+	1.30-4.23	1	2
comparison	30+	1.30-4.23	1	3
comparison	30+	1.30-4.23	1	3
comparison	30+	4.24-5.15	3	2
comparison	30+	4.24-5.15	3	2
comparison	15-29	4.24-5.15	3	0
comparison	15-29	4.24-5.15	3	0
comparison	30+	4.24-5.15	3	2
comparison	15-29	4.24-5.15	3	2
comparison	30+	4.24-5.15	3	0
comparison	30+	1.30-4.23	3	2
comparison	30+	1.30-4.23	3	2
comparison	30+	4.24-5.15	3	0
comparison	15-29	4.24-5.15	3	2
comparison	30+	1.30-4.23	3	2		Infection
comparison	15-29	1.30-4.23	3	2
comparison	15-29	5.16-10.19	3	0
comparison	15-29	1.30-4.23	3	2
comparison	15-29	1.30-4.23	3	2
comparison	15-29	5.16-10.19	3	2
comparison	30+	1.30-4.23	3	2
comparison	15-29	1.30-4.23	3	1
comparison	15-29	1.30-4.23	3	1
comparison	15-29	1.30-4.23	3	1
comparison	30+	1.30-4.23	1	1
comparison	30+	1.30-4.23	1	1
comparison	15-29	1.30-4.23	1	2
comparison	30+	1.30-4.23	1	3
comparison	15-29	1.30-4.23	1	3
comparison	30+	1.30-4.23	1	3
comparison	30+	1.30-4.23	1	3
comparison	30+	1.30-4.23	1	3
comparison	30+	1.30-4.23	1	3
comparison	15-29	1.30-4.23	1	2
comparison	15-29	1.30-4.23	1	2
comparison	30+	1.30-4.23	1	2
comparison	15-29	1.30-4.23	1	3
comparison	30+	1.30-4.23	1	2
comparison	15-29	1.30-4.23	1	3
comparison	15-29	1.30-4.23	1	3
comparison	30+	1.30-4.23	1	2
comparison	15-29	1.30-4.23	1	3
comparison	30+	1.30-4.23	1	2
comparison	30+	1.30-4.23	1	2
comparison	30+	1.30-4.23	1	2
comparison	30+	4.24-5.15	1	2
comparison	15-29	4.24-5.15	1	3
comparison	15-29	4.24-5.15	1	2
comparison	15-29	1.30-4.23	1	2
comparison	15-29	1.30-4.23	1	3
comparison	15-29	1.30-4.23	1	2
comparison	30+	1.30-4.23	1	3
comparison	15-29	1.30-4.23	1	2
comparison	30+	1.30-4.23	2	3
comparison	30+	1.30-4.23	1	2
comparison	15-29	1.30-4.23	1	2
comparison	30+	1.30-4.23	1	2
comparison	30+	1.30-4.23	1	2
comparison	30+	1.30-4.23	1	2
comparison	30+	4.24-5.15	1	3
comparison	30+	4.24-5.15	1	3
comparison	15-29	4.24-5.15	1	3
comparison	15-29	4.24-5.15	1	2
comparison	30+	4.24-5.15	1	3
comparison	15-29	4.24-5.15	1	3
comparison	30+	4.24-5.15	1	2
comparison	15-29	4.24-5.15	1	3
comparison	15-29	5.16-10.19	1	2
comparison	30+	5.16-10.19	1	3
comparison	15-29	5.16-10.19	1	3
comparison	30+	5.16-10.19	1	2
comparison	15-29	4.24-5.15	1	2
comparison	15-29	4.24-5.15	1	3
comparison	15-29	4.24-5.15	1	3
comparison	30+	4.24-5.15	1	0
comparison	15-29	4.24-5.15	1	2
comparison	15-29	4.24-5.15	1	3
comparison	15-29	4.24-5.15	1	2
comparison	30+	4.24-5.15	1	3
comparison	30+	4.24-5.15	1	2
comparison	30+	4.24-5.15	1	2
comparison	15-29	4.24-5.15	1	2
comparison	30+	5.16-10.19	1	2
comparison	30+	5.16-10.19	1	2
comparison	30+	5.16-10.19	1	2
comparison	30+	5.16-10.19	1	2
comparison	30+	5.16-10.19	1	2
comparison	30+	5.16-10.19	1	2
comparison	15-29	5.16-10.19	1	2
comparison	30+	5.16-10.19	1	2
comparison	15-29	5.16-10.19	1	2
comparison	15-29	5.16-10.19	1	2
comparison	30+	5.16-10.19	1	3
comparison	15-29	5.16-10.19	1	3
comparison	15-29	5.16-10.19	1	2
comparison	15-29	5.16-10.19	1	0
comparison	15-29	5.16-10.19	1	2
comparison	15-29	5.16-10.19	1	2
comparison	30+	5.16-10.19	1	2
comparison	15-29	5.16-10.19	1	3
comparison	30+	5.16-10.19	1	2
comparison	30+	5.16-10.19	1	2
comparison	15-29	5.16-10.19	1	2
comparison	15-29	5.16-10.19	1	2
comparison	30+	5.16-10.19	1	2
comparison	15-29	5.16-10.19	1	2
comparison	30+	5.16-10.19	1	2
comparison	30+	5.16-10.19	1	2
comparison	30+	5.16-10.19	1	2
comparison	15-29	5.16-10.19	1	2
comparison	30+	5.16-10.19	1	3
comparison	15-29	5.16-10.19	1	2
comparison	30+	5.16-10.19	1	2
comparison	15-29	5.16-10.19	1	2
comparison	30+	5.16-10.19	1	2
comparison	30+	5.16-10.19	1	2
comparison	30+	5.16-10.19	1	2
comparison	30+	5.16-10.19	1	2
comparison	30+	5.16-10.19	1	2
comparison	15-29	5.16-10.19	1	2
comparison	30+	5.16-10.19	1	2
comparison	30+	5.16-10.19	1	2
comparison	30+	5.16-10.19	1	2
comparison	30+	5.16-10.19	1	2
comparison	15-29	5.16-10.19	1	3
comparison	30+	5.16-10.19	1	2
comparison	15-29	5.16-10.19	1	2
comparison	30+	5.16-10.19	1	2
comparison	15-29	5.16-10.19	1	2
comparison	30+	5.16-10.19	1	2
comparison	30+	5.16-10.19	1	2
comparison	30+	5.16-10.19	1	2
comparison	15-29	5.16-10.19	1	2
comparison	15-29	5.16-10.19	1	2
comparison	30+	5.16-10.19	1	2
comparison	15-29	5.16-10.19	1	2
comparison	15-29	5.16-10.19	1	2
comparison	30+	5.16-10.19	1	2
comparison	30+	5.16-10.19	1	2
comparison	15-29	5.16-10.19	1	2
comparison	30+	5.16-10.19	1	2
comparison	30+	5.16-10.19	1	2
comparison	30+	5.16-10.19	1	2
comparison	15-29	5.16-10.19	1	2
comparison	15-29	5.16-10.19	1	3
comparison	30+	5.16-10.19	1	3
comparison	30+	5.16-10.19	1	2
comparison	15-29	5.16-10.19	1	2
comparison	15-29	5.16-10.19	1	2
comparison	30+	5.16-10.19	1	2
comparison	30+	5.16-10.19	1	2
comparison	15-29	5.16-10.19	1	2
comparison	30+	5.16-10.19	1	2
comparison	15-29	5.16-10.19	1	2
comparison	15-29	5.16-10.19	1	2
comparison	30+	5.16-10.19	1	2
comparison	15-29	5.16-10.19	1	2
comparison	15-29	5.16-10.19	1	2
comparison	15-29	5.16-10.19	1	3
comparison	15-29	5.16-10.19	1	2
comparison	30+	5.16-10.19	1	2
comparison	30+	5.16-10.19	1	2
comparison	30+	5.16-10.19	1	2
comparison	15-29	5.16-10.19	1	2
comparison	30+	5.16-10.19	1	2
comparison	15-29	5.16-10.19	1	2
comparison	30+	5.16-10.19	1	3
comparison	30+	5.16-10.19	1	3
comparison	15-29	5.16-10.19	1	2
comparison	15-29	5.16-10.19	1	2
comparison	15-29	5.16-10.19	1	3
comparison	30+	5.16-10.19	1	3
comparison	15-29	5.16-10.19	1	2
comparison	30+	5.16-10.19	1	2
comparison	15-29	5.16-10.19	1	2
comparison	30+	5.16-10.19	1	2
comparison	30+	5.16-10.19	1	3
comparison	30+	5.16-10.19	1	3
comparison	15-29	5.16-10.19	1	3
comparison	30+	5.16-10.19	1	2
comparison	30+	5.16-10.19	1	2
comparison	30+	5.16-10.19	1	2
comparison	30+	5.16-10.19	1	2
comparison	30+	5.16-10.19	1	2
comparison	15-29	5.16-10.19	1	2
comparison	30+	5.16-10.19	1	2
comparison	30+	5.16-10.19	1	2
comparison	15-29	5.16-10.19	1	2
comparison	30+	5.16-10.19	1	2
comparison	15-29	5.16-10.19	1	3
comparison	30+	5.16-10.19	1	2
comparison	15-29	5.16-10.19	1	2
comparison	30+	5.16-10.19	1	2
comparison	30+	5.16-10.19	1	2
comparison	15-29	5.16-10.19	1	2
comparison	30+	5.16-10.19	1	2
comparison	15-29	5.16-10.19	1	2
comparison	30+	5.16-10.19	1	2
comparison	15-29	5.16-10.19	1	2
comparison	15-29	5.16-10.19	1	2
comparison	15-29	5.16-10.19	1	2
comparison	30+	5.16-10.19	1	2
comparison	30+	5.16-10.19	1	2
comparison	15-29	5.16-10.19	1	2
comparison	15-29	5.16-10.19	1	2
comparison	15-29	5.16-10.19	1	2
comparison	30+	1.30-4.23	6	2
comparison	15-29	1.1-29	6	3
comparison	15-29	1.1-29	6	2
comparison	30+	1.1-29	6	2
comparison	15-29	1.30-4.23	6	3
comparison	30+	1.30-4.23	6	2
comparison	30+	1.30-4.23	6	2
comparison	30+	1.30-4.23	6	2
comparison	30+	1.30-4.23	6	2
comparison	15-29	1.30-4.23	6	3
comparison	30+	1.30-4.23	6	3
comparison	15-29	1.30-4.23	6	3
comparison	30+	1.30-4.23	6	3
comparison	30+	1.30-4.23	6	3
comparison	30+	1.30-4.23	6	3
comparison	15-29	1.30-4.23	6	2
comparison	30+	1.30-4.23	6	3
comparison	30+	1.30-4.23	6	3
comparison	30+	1.30-4.23	6	3
comparison	30+	1.30-4.23	6	2
comparison	15-29	1.30-4.23	6	0
comparison	30+	1.30-4.23	6	3
comparison	30+	1.30-4.23	6	2
comparison	30+	1.30-4.23	6	2
comparison	30+	1.30-4.23	6	2
comparison	30+	1.30-4.23	6	3
comparison	30+	1.30-4.23	6	3
comparison	30+	1.1-29	6	3
comparison	30+	1.1-29	6	3
comparison	30+	1.1-29	6	3
comparison	30+	1.1-29	6	2
comparison	30+	1.1-29	6	2
comparison	30+	1.1-29	6	3
comparison	30+	1.30-4.23	6	2
comparison	30+	1.30-4.23	6	2
comparison	30+	1.30-4.23	6	3
comparison	30+	1.30-4.23	6	3
comparison	30+	1.30-4.23	6	3
comparison	30+	1.30-4.23	6	3
comparison	30+	1.30-4.23	6	3
comparison	30+	1.30-4.23	6	3
comparison	30+	1.30-4.23	6	3
comparison	30+	1.30-4.23	6	3
comparison	30+	1.1-29	6	3
comparison	15-29	1.1-29	6	3
comparison	30+	1.1-29	6	2
comparison	30+	1.1-29	6	3
comparison	15-29	1.1-29	6	3
comparison	15-29	1.1-29	6	3
comparison	15-29	1.1-29	6	3
comparison	30+	1.30-4.23	6	2
comparison	30+	1.30-4.23	6	3
comparison	30+	1.30-4.23	6	3
comparison	30+	1.30-4.23	6	3
comparison	30+	1.30-4.23	6	3
comparison	30+	1.30-4.23	6	3
comparison	30+	1.30-4.23	6	2
comparison	30+	1.30-4.23	6	3
comparison	15-29	1.30-4.23	6	2
comparison	30+	1.30-4.23	6	3
comparison	15-29	1.30-4.23	6	3
comparison	15-29	1.30-4.23	6	3
comparison	15-29	1.30-4.23	6	3
comparison	30+	1.30-4.23	6	3
comparison	30+	1.30-4.23	6	3
comparison	30+	1.30-4.23	6	3
comparison	30+	1.30-4.23	6	3
comparison	30+	1.30-4.23	6	3
comparison	30+	1.30-4.23	6	2
comparison	30+	1.30-4.23	6	2
comparison	30+	1.30-4.23	6	3
comparison	30+	1.30-4.23	6	3
comparison	30+	1.30-4.23	6	3
comparison	30+	1.30-4.23	6	3
comparison	30+	1.30-4.23	6	2
comparison	30+	1.30-4.23	6	3
comparison	30+	1.30-4.23	6	3
comparison	30+	1.30-4.23	6	3
comparison	30+	1.30-4.23	6	3
comparison	30+	1.30-4.23	6	3
comparison	30+	1.30-4.23	6	3
comparison	30+	1.30-4.23	6	3
comparison	30+	1.30-4.23	6	2
comparison	30+	1.30-4.23	6	2
comparison	30+	1.30-4.23	6	2
comparison	15-29	1.30-4.23	6	2
comparison	30+	1.30-4.23	6	2
comparison	15-29	1.30-4.23	6	3
comparison	15-29	1.30-4.23	2	3
comparison	15-29	1.30-4.23	2	3
comparison	15-29	1.30-4.23	2	2
comparison	30+	1.30-4.23	2	3
comparison	15-29	1.30-4.23	2	3
comparison	30+	1.30-4.23	2	2
comparison	15-29	1.30-4.23	3	3
comparison	15-29	4.24-5.15	2	2
comparison	15-29	5.16-10.19	6	0
comparison	15-29	5.16-10.19	6	2
comparison	15-29	5.16-10.19	6	2
comparison	15-29	5.16-10.19	6	2
comparison	15-29	5.16-10.19	6	2
comparison	15-29	5.16-10.19	6	2
comparison	15-29	5.16-10.19	6	2
comparison	15-29	5.16-10.19	6	2
comparison	30+	5.16-10.19	6	0
comparison	30+	5.16-10.19	6	2
comparison	30+	5.16-10.19	6	2
comparison	30+	5.16-10.19	6	2
comparison	30+	5.16-10.19	6	2
comparison	30+	5.16-10.19	6	2
comparison	30+	5.16-10.19	6	2
comparison	30+	5.16-10.19	6	2
comparison	30+	5.16-10.19	6	2
comparison	30+	5.16-10.19	6	2
comparison	30+	5.16-10.19	6	2
comparison	30+	5.16-10.19	6	2
comparison	30+	5.16-10.19	6	2
comparison	15-29	5.16-10.19	6	2
comparison	15-29	5.16-10.19	6	2
comparison	15-29	5.16-10.19	6	2
comparison	15-29	5.16-10.19	6	0
comparison	15-29	5.16-10.19	6	3
comparison	15-29	1.1-29	6	3
comparison	15-29	1.1-29	6	3
comparison	15-29	4.24-5.15	2	3
comparison	30+	1.30-4.23	2	3
comparison	30+	1.30-4.23	2	2
comparison	30+	1.30-4.23	2	3
comparison	15-29	1.30-4.23	2	3	Mild	Slightly swelling, pain	20
comparison	15-29	1.30-4.23	2	3
comparison	30+	1.30-4.23	2	3
comparison	15-29	1.30-4.23	2	3
comparison	30+	4.24-5.15	2	3
comparison	30+	4.24-5.15	2	3
comparison	15-29	4.24-5.15	2	3
comparison	15-29	4.24-5.15	2	2
comparison	15-29	4.24-5.15	2	3
comparison	15-29	4.24-5.15	2	3
comparison	30+	4.24-5.15	2	3
comparison	15-29	4.24-5.15	2	3
comparison	30+	4.24-5.15	2	3
comparison	30+	4.24-5.15	2	3
comparison	30+	4.24-5.15	2	2
comparison	15-29	4.24-5.15	2	0
comparison	15-29	4.24-5.15	2	0
comparison	30+	4.24-5.15	2	2
comparison	15-29	4.24-5.15	2	2
comparison	30+	4.24-5.15	2	3
comparison	30+	4.24-5.15	2	3
comparison	15-29	5.16-10.19	2	3
comparison	15-29	5.16-10.19	2	3
comparison	15-29	5.16-10.19	2	2
comparison	30+	5.16-10.19	2	3
comparison	30+	5.16-10.19	2	3
comparison	15-29	4.24-5.15	2	3
comparison	30+	4.24-5.15	2	3
comparison	15-29	4.24-5.15	2	3
comparison	15-29	4.24-5.15	2	3
comparison	15-29	5.16-10.19	2	3
comparison	30+	5.16-10.19	2	3
comparison	30+	5.16-10.19	2	3
comparison	15-29	1.30-4.23	2	3
comparison	15-29	1.30-4.23	2	2
comparison	15-29	1.30-4.23	2	3
comparison	15-29	1.30-4.23	2	2
comparison	30+	1.30-4.23	2	2
comparison	30+	1.30-4.23	2	3
comparison	30+	1.30-4.23	2	2
comparison	15-29	1.30-4.23	2	2
comparison	30+	1.30-4.23	2	2
comparison	15-29	1.30-4.23	2	2
comparison	30+	1.30-4.23	2	2
comparison	15-29	1.30-4.23	2	2
comparison	15-29	1.30-4.23	2	3
comparison	15-29	1.30-4.23	3	2
comparison	15-29	1.30-4.23	2	3
comparison	15-29	5.16-10.19	2	3
comparison	15-29	5.16-10.19	2	3
comparison	15-29	1.30-4.23	2	2
comparison	30+	1.30-4.23	2	3
comparison	15-29	1.30-4.23	2	2
comparison	30+	1.30-4.23	2	2
comparison	30+	1.30-4.23	2	2
comparison	15-29	1.30-4.23	2	2
comparison	30+	1.30-4.23	2	0
comparison	15-29	1.30-4.23	2	2
comparison	15-29	1.30-4.23	2	0
comparison	30+	1.30-4.23	2	3
comparison	15-29	1.30-4.23	2	3
comparison	15-29	1.30-4.23	2	3
comparison	30+	1.30-4.23	2	3
comparison	15-29	1.30-4.23	2	3
comparison	30+	1.30-4.23	2	3
comparison	15-29	1.30-4.23	2	3
comparison	30+	1.30-4.23	2	0
comparison	30+	1.30-4.23	2	1
comparison	30+	1.30-4.23	2	2
comparison	15-29	1.30-4.23	2	2
comparison	15-29	1.30-4.23	2	3
comparison	15-29	1.30-4.23	2	3
comparison	30+	1.30-4.23	2	2
comparison	15-29	1.30-4.23	2	2
comparison	15-29	5.16-10.19	2	3
comparison	15-29	5.16-10.19	2	2
comparison	15-29	1.30-4.23	2	2
comparison	30+	1.30-4.23	2	3
comparison	30+	1.30-4.23	2	3
comparison	30+	1.30-4.23	2	3
comparison	30+	1.30-4.23	2	3
comparison	15-29	1.30-4.23	2	3
comparison	15-29	1.30-4.23	2	3
comparison	30+	1.30-4.23	2	2
comparison	30+	1.30-4.23	2	3
comparison	30+	1.30-4.23	2	3
comparison	30+	1.30-4.23	2	3
comparison	30+	1.30-4.23	2	2
comparison	30+	1.30-4.23	2	3
comparison	15-29	1.30-4.23	2	3
comparison	30+	1.30-4.23	2	3
comparison	30+	1.30-4.23	2	3
comparison	30+	1.1-29	2	3
comparison	30+	1.30-4.23	3	2
comparison	15-29	1.30-4.23	2	2
comparison	30+	1.30-4.23	2	3
comparison	15-29	1.30-4.23	2	3
comparison	30+	1.30-4.23	2	3
comparison	15-29	1.30-4.23	2	3
comparison	15-29	1.30-4.23	2	3
comparison	15-29	1.30-4.23	2	2
comparison	30+	1.30-4.23	2	2
comparison	30+	1.30-4.23	2	2
comparison	30+	1.30-4.23	2	2
comparison	15-29	1.30-4.23	2	2
comparison	30+	1.30-4.23	2	3
comparison	30+	1.30-4.23	1	3
comparison	30+	1.30-4.23	1	3
comparison	15-29	1.30-4.23	1	3
comparison	30+	1.30-4.23	1	2
comparison	15-29	1.30-4.23	1	3
comparison	15-29	1.30-4.23	1	3
comparison	30+	1.1-29	1	3		Wound dehiscene/disruption
comparison	30+	1.1-29	1	3
comparison	15-29	1.1-29	1	3
comparison	15-29	1.1-29	1	3
comparison	15-29	1.1-29	1	2
comparison	15-29	1.1-29	1	2
comparison	30+	1.1-29	1	0
comparison	15-29	1.1-29	1	2
comparison	15-29	1.1-29	1	2
comparison	30+	1.1-29	1	3
comparison	30+	1.1-29	1	2
comparison	30+	1.1-29	1	2
comparison	30+	1.1-29	6	3
comparison	30+	1.1-29	6	3
comparison	30+	1.1-29	6	3
comparison	15-29	1.1-29	6	3
comparison	30+	1.1-29	6	3
comparison	15-29	1.1-29	6	3
comparison	30+	1.1-29	6	3
comparison	15-29	1.1-29	6	2
comparison	30+	1.1-29	6	3
comparison	15-29	1.1-29	6	2
comparison	30+	1.1-29	6	3
comparison	30+	1.1-29	6	3
comparison	15-29	1.1-29	6	3
comparison	30+	1.1-29	6	2
comparison	15-29	5.16-10.19	6	1
comparison	30+	1.1-29	6	3
comparison	30+	1.1-29	6	3
comparison	15-29	1.1-29	6	2
comparison	30+	1.1-29	6	2
comparison	30+	1.1-29	6	2
comparison	15-29	1.30-4.23	6	3
comparison	15-29	1.30-4.23	6	3
comparison	15-29	1.30-4.23	6	2
comparison	15-29	1.30-4.23	6	2
comparison	15-29	1.30-4.23	6	0
comparison	30+	1.1-29	6	0
comparison	30+	1.1-29	6	2
comparison	15-29	1.1-29	6	3
comparison	30+	1.1-29	6	3
comparison	30+	1.1-29	6	3
comparison	30+	1.1-29	6	3
comparison	15-29	1.1-29	6	3
comparison	15-29	1.1-29	6	2
comparison	30+	1.1-29	6	3
comparison	30+	1.1-29	6	2
comparison	15-29	1.1-29	6	3
comparison	30+	1.1-29	6	3
comparison	30+	1.1-29	6	3
comparison	15-29	1.1-29	6	3
comparison	30+	1.1-29	6	2
comparison	15-29	1.1-29	6	3
comparison	30+	1.1-29	6	3
comparison	15-29	1.1-29	6	3
comparison	15-29	1.1-29	6	3
comparison	15-29	1.1-29	6	2
comparison	15-29	1.1-29	6	3
comparison	15-29	1.1-29	6	3
comparison	15-29	1.1-29	6	3
comparison	30+	1.1-29	6	3
comparison	15-29	1.1-29	6	3
comparison	30+	1.1-29	6	3
comparison	30+	1.1-29	6	3
comparison	30+	1.1-29	6	2
comparison	30+	1.1-29	6	2
comparison	30+	1.1-29	6	2
comparison	30+	1.1-29	6	3
comparison	30+	1.1-29	6	0
comparison	30+	1.1-29	6	3
comparison	15-29	1.1-29	6	2
comparison	15-29	1.1-29	6	3
comparison	30+	1.1-29	6	2
comparison	15-29	1.1-29	6	2
comparison	30+	1.1-29	6	2
comparison	30+	1.1-29	6	2
comparison	15-29	1.1-29	6	2
comparison	15-29	1.1-29	6	2
comparison	15-29	1.1-29	6	3
comparison	15-29	1.1-29	6	2
comparison	15-29	1.30-4.23	6	3
comparison	30+	1.30-4.23	6	0
comparison	30+	1.30-4.23	6	0
comparison	15-29	1.30-4.23	6	0
comparison	15-29	1.30-4.23	6	0
comparison	30+	1.30-4.23	6	0
comparison	30+	1.30-4.23	6	0
comparison	15-29	1.30-4.23	6	3
comparison	15-29	1.1-29	6	2
comparison	15-29	1.1-29	6	3
comparison	15-29	1.1-29	6	2
comparison	30+	1.1-29	6	2
comparison	15-29	1.1-29	6	2
comparison	15-29	1.30-4.23	6	0
comparison	30+	1.1-29	6	2
comparison	15-29	1.30-4.23	6	1
comparison	30+	1.30-4.23	6	0
comparison	30+	1.30-4.23	6	0
comparison	15-29	1.30-4.23	6	3
comparison	15-29	1.30-4.23	6	0
comparison	30+	1.30-4.23	6	3
comparison	30+	1.30-4.23	6	3
comparison	30+	1.30-4.23	6	3
comparison	30+	1.30-4.23	6	3
comparison	15-29	1.30-4.23	6	3
comparison	15-29	5.16-10.19	6	3
comparison	15-29	1.30-4.23	6	2
comparison	15-29	1.30-4.23	6	3
comparison	15-29	1.30-4.23	6	3
comparison	15-29	1.30-4.23	6	2
comparison	15-29	1.30-4.23	6	2
comparison	15-29	1.30-4.23	6	2
comparison	30+	1.30-4.23	6	3
comparison	15-29	1.30-4.23	6	3
comparison	30+	1.30-4.23	6	0
comparison	30+	1.30-4.23	6	0
comparison	30+	4.24-5.15	6	0
comparison	30+	4.24-5.15	6	3
comparison	15-29	4.24-5.15	6	0
comparison	15-29	1.30-4.23	6	0
comparison	15-29	1.30-4.23	6	3
comparison	30+	1.30-4.23	6	0
comparison	30+	1.30-4.23	6	3
comparison	30+	1.30-4.23	6	0
comparison	15-29	1.30-4.23	6	3
comparison	15-29	1.30-4.23	6	3
comparison	15-29	1.30-4.23	6	3
comparison	15-29	1.30-4.23	6	3
comparison	30+	1.30-4.23	6	0
comparison	30+	1.30-4.23	6	2
comparison	15-29	1.30-4.23	6	3
comparison	15-29	1.30-4.23	6	3
comparison	15-29	1.30-4.23	6	3
comparison	30+	1.30-4.23	6	3
comparison	30+	1.30-4.23	6	3
comparison	30+	1.30-4.23	6	3
comparison	15-29	1.30-4.23	6	2
comparison	30+	1.30-4.23	6	3
comparison	15-29	1.30-4.23	6	3
comparison	30+	1.30-4.23	6	3
comparison	15-29	1.30-4.23	6	3
comparison	30+	1.30-4.23	6	3
comparison	15-29	1.30-4.23	6	3
comparison	15-29	1.30-4.23	6	3
comparison	15-29	1.30-4.23	6	0
comparison	30+	1.30-4.23	6	2
comparison	15-29	1.30-4.23	6	2
comparison	30+	1.30-4.23	6	3
comparison	30+	1.30-4.23	6	3
comparison	30+	1.30-4.23	6	3
comparison	30+	1.30-4.23	6	3
comparison	30+	1.30-4.23	6	3
comparison	15-29	1.30-4.23	6	3
comparison	30+	1.30-4.23	6	3
comparison	30+	1.30-4.23	6	3
comparison	30+	1.30-4.23	6	3
comparison	15-29	1.30-4.23	6	2
comparison	15-29	1.30-4.23	6	3
comparison	15-29	1.30-4.23	6	3
comparison	15-29	1.30-4.23	6	3
comparison	15-29	1.30-4.23	6	3
comparison	15-29	1.30-4.23	6	3
comparison	30+	1.30-4.23	6	3
comparison	15-29	1.30-4.23	6	3
comparison	15-29	1.30-4.23	6	0
comparison	15-29	1.30-4.23	6	2
comparison	15-29	1.30-4.23	6	2
comparison	15-29	1.30-4.23	6	2
comparison	15-29	5.16-10.19	6	0
comparison	15-29	5.16-10.19	6	2
comparison	15-29	5.16-10.19	6	2
comparison	15-29	5.16-10.19	6	2
comparison	15-29	5.16-10.19	6	2
comparison	15-29	5.16-10.19	6	2
comparison	15-29	1.30-4.23	6	3
comparison	30+	1.30-4.23	6	3
comparison	30+	1.30-4.23	6	2
comparison	15-29	1.30-4.23	6	3
comparison	30+	1.30-4.23	6	3
comparison	15-29	1.30-4.23	6	3
comparison	30+	1.30-4.23	6	3
comparison	15-29	1.30-4.23	6	3
comparison	30+	1.30-4.23	6	3
comparison	15-29	1.30-4.23	6	3
comparison	30+	1.30-4.23	6	3
comparison	30+	1.30-4.23	6	3
comparison	30+	1.30-4.23	6	3
comparison	30+	1.30-4.23	6	3
comparison	15-29	1.30-4.23	6	3
comparison	15-29	1.30-4.23	6	3
comparison	30+	1.30-4.23	6	2
comparison	15-29	1.30-4.23	6	3
comparison	15-29	1.30-4.23	6	3
comparison	15-29	1.30-4.23	6	3
comparison	30+	1.30-4.23	6	3
comparison	30+	1.30-4.23	6	3
comparison	15-29	1.30-4.23	6	3
comparison	15-29	1.30-4.23	6	3
comparison	30+	1.30-4.23	6	3
comparison	30+	1.30-4.23	6	3
comparison	15-29	1.30-4.23	6	3
comparison	30+	1.30-4.23	6	3
comparison	15-29	1.30-4.23	6	3
comparison	15-29	1.30-4.23	6	2
comparison	30+	1.30-4.23	6	3
comparison	30+	1.30-4.23	6	3
comparison	30+	1.30-4.23	6	3
comparison	30+	1.30-4.23	6	3
comparison	15-29	1.30-4.23	6	3
comparison	30+	1.30-4.23	6	3
comparison	30+	1.30-4.23	6	3
comparison	30+	1.30-4.23	6	3
comparison	30+	1.30-4.23	6	3
comparison	30+	1.30-4.23	6	3
comparison	30+	1.30-4.23	6	3
comparison	30+	1.30-4.23	6	3
comparison	30+	1.30-4.23	6	3
comparison	30+	1.30-4.23	6	3
comparison	30+	1.30-4.23	6	3
comparison	15-29	1.30-4.23	6	3
comparison	30+	1.30-4.23	6	3
comparison	30+	1.30-4.23	6	3
comparison	15-29	1.30-4.23	6	3
comparison	30+	1.30-4.23	6	3
comparison	15-29	1.30-4.23	6	3
comparison	30+	1.30-4.23	6	3
comparison	30+	1.30-4.23	6	3
comparison	30+	1.30-4.23	6	3
comparison	30+	1.30-4.23	6	3
comparison	15-29	1.30-4.23	6	3
comparison	30+	1.30-4.23	6	3
comparison	30+	1.30-4.23	6	2
comparison	30+	1.30-4.23	6	3
comparison	15-29	1.30-4.23	6	3
comparison	30+	1.30-4.23	6	3
comparison	30+	1.30-4.23	6	3
comparison	30+	1.30-4.23	6	3
comparison	30+	1.30-4.23	6	3
comparison	30+	1.30-4.23	6	3
comparison	30+	1.30-4.23	6	3
comparison	15-29	1.30-4.23	6	3
comparison	15-29	1.30-4.23	6	3
comparison	30+	1.30-4.23	6	3
comparison	30+	1.30-4.23	6	3
comparison	30+	1.30-4.23	6	3
comparison	30+	1.30-4.23	6	3
comparison	30+	1.30-4.23	6	3
comparison	30+	1.30-4.23	6	3
comparison	15-29	1.30-4.23	6	3
comparison	30+	1.30-4.23	6	3
comparison	15-29	1.30-4.23	6	3
comparison	30+	1.30-4.23	6	3
comparison	15-29	1.30-4.23	6	3
comparison	15-29	1.30-4.23	6	3
comparison	15-29	1.30-4.23	6	3
comparison	15-29	1.30-4.23	6	3
comparison	15-29	1.30-4.23	6	2
comparison	15-29	1.30-4.23	6	3
comparison	15-29	1.30-4.23	6	3
comparison	15-29	4.24-5.15	6	2
comparison	15-29	4.24-5.15	6	2
comparison	30+	4.24-5.15	6	2
comparison	15-29	1.30-4.23	6	2
comparison	15-29	1.30-4.23	6	0
comparison	15-29	1.30-4.23	6	2
comparison	30+	1.30-4.23	6	3
comparison	15-29	1.30-4.23	6	2
comparison	15-29	1.30-4.23	6	2
comparison	30+	1.30-4.23	6	3
comparison	30+	1.30-4.23	6	0
comparison	30+	1.30-4.23	6	3
comparison	15-29	1.30-4.23	6	0
comparison	15-29	1.30-4.23	6	0
comparison	30+	1.30-4.23	6	2
comparison	15-29	1.30-4.23	6	3
comparison	30+	4.24-5.15	6	0
comparison	30+	1.30-4.23	6	0
comparison	30+	4.24-5.15	6	3
comparison	15-29	4.24-5.15	6	2
comparison	15-29	1.30-4.23	6	3
comparison	15-29	1.30-4.23	6	0
comparison	15-29	1.30-4.23	6	0
comparison	15-29	1.30-4.23	6	2
comparison	30+	1.30-4.23	6	2
comparison	15-29	1.30-4.23	6	0
comparison	30+	1.30-4.23	6	3
comparison	15-29	1.30-4.23	6	2
comparison	15-29	1.30-4.23	6	0
comparison	30+	1.30-4.23	6	0
comparison	15-29	1.30-4.23	6	0
comparison	15-29	1.30-4.23	6	0
comparison	30+	1.30-4.23	6	3
comparison	15-29	1.30-4.23	6	2
comparison	15-29	1.30-4.23	6	3
comparison	15-29	1.30-4.23	6	2
comparison	15-29	1.30-4.23	6	2
comparison	15-29	1.30-4.23	6	2
comparison	15-29	5.16-10.19	6	3
comparison	15-29	5.16-10.19	6	3
comparison	15-29	1.30-4.23	6	2
comparison	15-29	5.16-10.19	6	3
comparison	15-29	1.30-4.23	6	0
comparison	15-29	1.30-4.23	6	3
comparison	15-29	1.30-4.23	6	3
comparison	15-29	1.30-4.23	6	3
comparison	15-29	1.30-4.23	6	3
comparison	30+	1.30-4.23	6	0
comparison	30+	1.30-4.23	6	3
comparison	15-29	1.30-4.23	6	2
comparison	30+	1.30-4.23	6	2
comparison	30+	1.30-4.23	6	2
comparison	30+	1.30-4.23	6	2
comparison	30+	1.30-4.23	6	3
comparison	15-29	1.30-4.23	6	3
comparison	15-29	1.30-4.23	6	3
comparison	30+	1.30-4.23	6	3
comparison	15-29	1.30-4.23	6	2
comparison	15-29	1.30-4.23	6	3
comparison	30+	1.30-4.23	6	3
comparison	30+	1.30-4.23	6	3
comparison	30+	1.30-4.23	6	3
comparison	30+	1.30-4.23	6	3
comparison	15-29	1.30-4.23	6	3
comparison	30+	1.30-4.23	6	3
comparison	30+	1.30-4.23	6	3
comparison	30+	1.30-4.23	6	2
comparison	15-29	1.30-4.23	6	3
comparison	30+	1.30-4.23	6	3
comparison	15-29	1.30-4.23	6	3
comparison	30+	1.30-4.23	6	3
comparison	15-29	1.30-4.23	6	3
comparison	15-29	1.30-4.23	6	3
comparison	30+	1.30-4.23	6	3
comparison	30+	1.30-4.23	6	3
comparison	30+	1.30-4.23	6	3
comparison	15-29	1.30-4.23	6	3
comparison	30+	1.30-4.23	6	3
comparison	30+	1.30-4.23	6	3
comparison	30+	1.30-4.23	6	2
comparison	30+	1.30-4.23	6	3
comparison	30+	1.30-4.23	6	3
comparison	30+	1.30-4.23	6	3
comparison	30+	1.30-4.23	6	3
comparison	30+	1.30-4.23	6	3
comparison	30+	1.30-4.23	6	3
comparison	15-29	1.30-4.23	6	3
comparison	30+	1.30-4.23	6	3
comparison	30+	1.30-4.23	6	3
comparison	30+	1.30-4.23	6	3
comparison	30+	1.30-4.23	6	3
comparison	30+	1.30-4.23	6	3
comparison	30+	1.30-4.23	6	3
comparison	30+	1.30-4.23	6	3
comparison	30+	1.30-4.23	6	3
comparison	30+	1.30-4.23	6	3
comparison	30+	1.30-4.23	6	3
comparison	30+	1.30-4.23	6	3
comparison	15-29	1.30-4.23	6	0
comparison	15-29	1.30-4.23	6	0
comparison	30+	1.30-4.23	6	0
comparison	30+	1.30-4.23	6	3
comparison	30+	1.30-4.23	6	3
comparison	30+	1.30-4.23	6	3
comparison	30+	1.30-4.23	6	3
comparison	15-29	1.30-4.23	6	3
comparison	15-29	1.30-4.23	6	2
comparison	15-29	1.30-4.23	6	3
comparison	15-29	1.30-4.23	6	0
comparison	30+	1.30-4.23	6	3
comparison	15-29	1.30-4.23	6	0
comparison	30+	1.30-4.23	6	0
comparison	15-29	1.30-4.23	6	0
comparison	30+	1.30-4.23	6	0
comparison	30+	1.30-4.23	6	0
comparison	15-29	1.30-4.23	6	3
comparison	15-29	1.30-4.23	6	3
comparison	15-29	1.30-4.23	6	3
comparison	15-29	1.30-4.23	6	2
comparison	15-29	1.30-4.23	6	0
comparison	15-29	1.30-4.23	6	3
comparison	15-29	1.30-4.23	6	3
comparison	15-29	1.30-4.23	6	3
comparison	15-29	1.30-4.23	6	3
comparison	15-29	1.30-4.23	6	0
comparison	15-29	1.30-4.23	6	3
comparison	15-29	1.30-4.23	6	0
comparison	30+	1.30-4.23	6	3
comparison	15-29	1.30-4.23	6	3
comparison	30+	1.30-4.23	6	3
comparison	30+	1.30-4.23	6	3
comparison	30+	1.30-4.23	6	3
comparison	15-29	1.30-4.23	6	3
comparison	30+	1.30-4.23	6	3
comparison	30+	1.30-4.23	6	3
comparison	30+	1.30-4.23	6	3
comparison	30+	1.30-4.23	6	3
comparison	30+	1.30-4.23	6	3
comparison	30+	1.30-4.23	6	3
comparison	30+	1.30-4.23	6	3
comparison	15-29	1.30-4.23	6	3
comparison	30+	1.30-4.23	6	3
comparison	30+	1.30-4.23	6	3
comparison	30+	1.30-4.23	6	3
comparison	30+	1.30-4.23	6	3
comparison	30+	1.30-4.23	6	3
comparison	30+	1.30-4.23	6	3
comparison	30+	1.30-4.23	6	3
comparison	30+	1.30-4.23	6	3
comparison	15-29	1.30-4.23	6	3
comparison	30+	1.30-4.23	6	3
comparison	30+	1.30-4.23	6	3
comparison	30+	1.30-4.23	6	3
comparison	30+	1.30-4.23	6	3
comparison	30+	1.30-4.23	6	3
comparison	30+	1.30-4.23	6	3
comparison	30+	1.30-4.23	6	3
comparison	30+	1.30-4.23	6	3
comparison	30+	1.30-4.23	6	3
comparison	30+	1.30-4.23	6	3
comparison	30+	1.30-4.23	6	3
comparison	30+	1.30-4.23	6	3
comparison	15-29	1.30-4.23	6	2
comparison	15-29	1.30-4.23	6	2
comparison	30+	1.30-4.23	6	2
comparison	15-29	1.30-4.23	6	2
comparison	15-29	1.30-4.23	6	2
comparison	30+	1.30-4.23	6	2
comparison	30+	1.30-4.23	6	2
comparison	30+	1.30-4.23	6	2
comparison	30+	1.30-4.23	6	2
comparison	30+	1.30-4.23	6	2
comparison	30+	1.30-4.23	6	2
comparison	15-29	1.30-4.23	6	3
comparison	15-29	1.30-4.23	6	3
comparison	30+	4.24-5.15	6	3
comparison	15-29	4.24-5.15	6	3
comparison	30+	4.24-5.15	6	3
comparison	30+	1.30-4.23	6	2
comparison	15-29	1.30-4.23	6	3
comparison	15-29	1.30-4.23	6	3
comparison	15-29	1.30-4.23	6	3
comparison	15-29	1.30-4.23	6	3
comparison	15-29	1.30-4.23	6	3
comparison	15-29	1.30-4.23	6	3
comparison	15-29	1.30-4.23	6	3
comparison	15-29	1.30-4.23	6	3
comparison	15-29	1.30-4.23	6	2
comparison	15-29	1.30-4.23	6	0
comparison	15-29	1.30-4.23	6	3
comparison	15-29	5.16-10.19	6	0
comparison	15-29	5.16-10.19	6	0
comparison	30+	5.16-10.19	6	0
comparison	30+	5.16-10.19	6	0
comparison	15-29	5.16-10.19	6	0
comparison	15-29	1.30-4.23	6	2
comparison	30+	1.30-4.23	6	3
comparison	15-29	1.30-4.23	6	3
comparison	30+	1.30-4.23	6	3
comparison	30+	1.30-4.23	6	3
comparison	30+	1.30-4.23	6	3
comparison	30+	1.30-4.23	6	3
comparison	30+	1.30-4.23	6	3
comparison	15-29	1.30-4.23	6	3
comparison	30+	1.30-4.23	6	3
comparison	30+	1.30-4.23	6	3
comparison	15-29	1.30-4.23	6	3
comparison	30+	1.30-4.23	6	3
comparison	30+	1.30-4.23	6	3
comparison	15-29	1.30-4.23	6	3
comparison	15-29	1.30-4.23	6	2
comparison	30+	1.30-4.23	6	2
comparison	30+	1.30-4.23	6	3
comparison	30+	1.30-4.23	6	3
comparison	30+	1.30-4.23	6	3
comparison	15-29	1.30-4.23	6	3
comparison	30+	1.30-4.23	6	2
comparison	30+	1.30-4.23	6	3
comparison	30+	1.30-4.23	6	3
comparison	30+	1.30-4.23	6	3
comparison	15-29	1.30-4.23	6	3
comparison	15-29	1.30-4.23	6	3
comparison	30+	1.30-4.23	6	3
comparison	15-29	1.30-4.23	6	3
comparison	30+	1.30-4.23	6	3
comparison	30+	1.30-4.23	6	3
comparison	30+	1.30-4.23	6	3
comparison	30+	1.30-4.23	6	2
comparison	30+	1.30-4.23	6	3
comparison	30+	1.30-4.23	6	3
comparison	30+	1.30-4.23	6	3
comparison	15-29	1.30-4.23	6	3
comparison	30+	1.30-4.23	6	0
comparison	30+	1.30-4.23	6	0
comparison	15-29	1.30-4.23	6	0
comparison	15-29	1.30-4.23	6	0
comparison	30+	1.30-4.23	6	0
comparison	15-29	4.24-5.15	6	2
comparison	15-29	1.30-4.23	6	3
comparison	15-29	4.24-5.15	6	3
comparison	15-29	1.30-4.23	6	3
comparison	15-29	1.30-4.23	6	3
comparison	15-29	1.30-4.23	6	2
comparison	15-29	4.24-5.15	6	2
comparison	15-29	4.24-5.15	6	0
comparison	15-29	1.30-4.23	6	3
comparison	30+	1.30-4.23	6	2
comparison	30+	1.30-4.23	6	3
comparison	30+	1.30-4.23	6	3
comparison	30+	1.30-4.23	6	3
comparison	30+	1.30-4.23	6	3
comparison	30+	1.30-4.23	6	3
comparison	30+	1.30-4.23	6	3
comparison	30+	1.30-4.23	6	3
comparison	30+	1.30-4.23	6	3
comparison	30+	1.30-4.23	6	3
comparison	30+	1.30-4.23	6	3
comparison	30+	1.30-4.23	6	3
comparison	30+	1.30-4.23	6	2
comparison	30+	1.30-4.23	6	2
comparison	15-29	1.30-4.23	6	2
comparison	30+	1.30-4.23	6	3
comparison	15-29	1.30-4.23	6	3
comparison	15-29	1.30-4.23	6	3
comparison	30+	1.30-4.23	6	3
comparison	30+	1.30-4.23	6	3
comparison	30+	1.30-4.23	6	3
comparison	30+	1.30-4.23	6	3
comparison	30+	1.30-4.23	6	3
comparison	30+	1.30-4.23	6	3
comparison	30+	1.30-4.23	6	3
comparison	15-29	1.30-4.23	6	3
comparison	15-29	1.30-4.23	6	3
comparison	15-29	1.30-4.23	6	3
comparison	30+	1.30-4.23	6	3
comparison	30+	1.30-4.23	6	3
comparison	15-29	1.30-4.23	6	2
comparison	30+	1.30-4.23	6	0
comparison	30+	1.30-4.23	6	2
comparison	15-29	1.30-4.23	6	2
comparison	30+	1.30-4.23	6	2
comparison	30+	1.30-4.23	6	3
comparison	30+	1.30-4.23	6	3
comparison	30+	1.30-4.23	6	3
comparison	15-29	1.30-4.23	6	3
comparison	30+	1.30-4.23	6	3
comparison	30+	1.30-4.23	6	3
comparison	30+	1.30-4.23	6	3
comparison	30+	1.30-4.23	6	3
comparison	30+	1.30-4.23	6	3
comparison	30+	1.30-4.23	6	3
comparison	30+	1.30-4.23	6	3
comparison	30+	4.24-5.15	6	3
comparison	15-29	4.24-5.15	6	3
comparison	15-29	1.30-4.23	6	2
comparison	30+	1.30-4.23	6	2
comparison	30+	1.30-4.23	6	2
comparison	30+	1.30-4.23	6	2
comparison	15-29	1.30-4.23	6	2
comparison	30+	1.30-4.23	6	2
comparison	30+	1.30-4.23	6	2
comparison	30+	1.30-4.23	6	2
comparison	30+	1.30-4.23	6	2
comparison	30+	1.30-4.23	6	2
comparison	30+	1.30-4.23	6	3
comparison	30+	1.30-4.23	6	3
comparison	30+	1.30-4.23	6	3
comparison	30+	1.30-4.23	6	3
comparison	15-29	1.30-4.23	6	3
comparison	30+	1.30-4.23	6	3
comparison	15-29	1.30-4.23	6	3
comparison	30+	1.30-4.23	6	3
comparison	15-29	1.30-4.23	6	3
comparison	15-29	1.30-4.23	6	3
comparison	30+	1.30-4.23	6	3
comparison	30+	1.30-4.23	6	3
comparison	30+	1.30-4.23	6	3
comparison	30+	1.30-4.23	6	3
comparison	15-29	1.30-4.23	6	3
comparison	30+	1.30-4.23	6	3
comparison	30+	1.30-4.23	6	3
comparison	30+	1.30-4.23	6	3
comparison	30+	1.30-4.23	6	3
comparison	30+	1.30-4.23	6	3
comparison	30+	1.30-4.23	6	3
comparison	30+	1.30-4.23	6	3
comparison	30+	1.30-4.23	6	2
comparison	30+	1.30-4.23	6	2
comparison	30+	1.30-4.23	6	2
comparison	30+	1.30-4.23	6	2
comparison	30+	1.30-4.23	6	2
comparison	30+	1.30-4.23	6	2
comparison	30+	1.30-4.23	6	2
comparison	30+	1.30-4.23	6	2
comparison	30+	1.30-4.23	6	3
comparison	30+	1.30-4.23	6	3
comparison	30+	1.30-4.23	6	3
comparison	30+	1.30-4.23	6	3
comparison	30+	1.30-4.23	6	3
comparison	30+	1.30-4.23	6	3
comparison	30+	1.30-4.23	6	3
comparison	15-29	1.30-4.23	6	1
comparison	15-29	1.30-4.23	6	3
comparison	15-29	1.30-4.23	6	2
comparison	15-29	1.30-4.23	6	2
comparison	15-29	1.30-4.23	6	2
comparison	15-29	1.30-4.23	6	3
comparison	30+	1.30-4.23	6	3
comparison	30+	1.30-4.23	6	3
comparison	30+	1.30-4.23	6	3
comparison	30+	1.30-4.23	6	3
comparison	30+	4.24-5.15	6	3		Swelling
comparison	30+	4.24-5.15	6	2
comparison	30+	4.24-5.15	6	3
comparison	30+	4.24-5.15	6	3
comparison	15-29	4.24-5.15	6	3
comparison	30+	4.24-5.15	6	3
comparison	30+	4.24-5.15	6	3
comparison	15-29	4.24-5.15	6	3
comparison	15-29	5.16-10.19	6	2
comparison	15-29	5.16-10.19	6	0
comparison	30+	1.30-4.23	6	3
comparison	15-29	1.30-4.23	6	2
comparison	15-29	1.30-4.23	6	0
comparison	15-29	1.30-4.23	6	3
comparison	15-29	1.30-4.23	6	3
comparison	15-29	1.30-4.23	6	3
comparison	15-29	1.30-4.23	6	3
comparison	15-29	1.30-4.23	6	3
comparison	15-29	1.30-4.23	6	3
comparison	15-29	1.30-4.23	6	2
comparison	15-29	1.30-4.23	6	3
comparison	30+	1.30-4.23	6	3
comparison	15-29	1.30-4.23	6	3
comparison	15-29	1.30-4.23	6	3
comparison	15-29	1.30-4.23	6	3
comparison	15-29	1.30-4.23	6	2
comparison	15-29	1.30-4.23	6	3
comparison	15-29	1.30-4.23	6	3
comparison	30+	1.30-4.23	6	3
comparison	30+	1.30-4.23	6	2
comparison	15-29	1.30-4.23	6	3
comparison	30+	1.30-4.23	6	2
comparison	15-29	1.30-4.23	6	2
comparison	15-29	1.30-4.23	6	0
comparison	15-29	1.30-4.23	6	2
comparison	15-29	1.30-4.23	6	0
comparison	30+	4.24-5.15	6	2
comparison	30+	4.24-5.15	6	0
comparison	30+	4.24-5.15	6	2
comparison	15-29	5.16-10.19	6	2
comparison	15-29	5.16-10.19	6	2
comparison	15-29	1.30-4.23	6	2
comparison	15-29	1.30-4.23	6	2
comparison	15-29	1.30-4.23	6	0
comparison	15-29	1.30-4.23	6	0
comparison	15-29	1.30-4.23	6	3
comparison	30+	1.30-4.23	6	0
comparison	15-29	1.30-4.23	6	3
comparison	15-29	1.30-4.23	6	0
comparison	30+	1.30-4.23	6	2
comparison	15-29	1.30-4.23	6	3
comparison	30+	1.30-4.23	6	2
comparison	15-29	1.30-4.23	6	2
comparison	15-29	1.30-4.23	6	3
comparison	15-29	1.30-4.23	6	2
comparison	30+	1.30-4.23	6	3
comparison	30+	1.30-4.23	6	3
comparison	15-29	1.30-4.23	6	2
comparison	15-29	1.30-4.23	6	0
comparison	15-29	1.30-4.23	6	2
comparison	15-29	4.24-5.15	6	3
comparison	15-29	1.30-4.23	6	2
comparison	15-29	1.30-4.23	6	0
comparison	15-29	1.30-4.23	6	3
comparison	15-29	1.30-4.23	6	3
comparison	15-29	1.30-4.23	6	3
comparison	15-29	1.30-4.23	6	3
comparison	30+	1.1-29	1	3
comparison	15-29	1.1-29	1	2
comparison	15-29	1.1-29	1	2
comparison	30+	1.1-29	1	3
comparison	30+	1.1-29	1	3
comparison	15-29	1.1-29	1	2
comparison	30+	1.1-29	1	2
comparison	30+	1.1-29	1	2
comparison	15-29	1.1-29	1	3
comparison	30+	1.1-29	1	2
comparison	15-29	1.1-29	1	2
comparison	30+	1.1-29	1	2
comparison	15-29	1.1-29	1	3
comparison	15-29	1.1-29	1	3
comparison	30+	1.1-29	1	3
comparison	30+	1.1-29	1	3
comparison	15-29	1.1-29	1	2
comparison	30+	1.1-29	1	2
comparison	30+	1.1-29	1	3
comparison	30+	1.1-29	1	3
comparison	15-29	1.1-29	1	3
comparison	30+	1.1-29	1	2
comparison	30+	1.1-29	1	3
comparison	30+	1.1-29	1	3
comparison	15-29	1.1-29	1	0
comparison	30+	1.1-29	1	3
comparison	30+	1.1-29	1	2
comparison	15-29	1.1-29	1	2
comparison	30+	1.1-29	1	3
comparison	30+	1.1-29	1	3
comparison	15-29	1.1-29	1	3
comparison	30+	1.1-29	1	3
comparison	30+	1.1-29	1	1
comparison	30+	1.1-29	1	3
comparison	30+	1.1-29	1	2
comparison	15-29	1.1-29	1	3
comparison	30+	1.1-29	1	2
comparison	15-29	1.1-29	1	2
comparison	30+	1.1-29	1	2
comparison	15-29	1.1-29	1	2
comparison	30+	1.1-29	1	2
comparison	30+	1.1-29	1	2
comparison	15-29	1.1-29	1	2
comparison	15-29	1.1-29	1	2
comparison	30+	1.1-29	1	2
comparison	30+	1.1-29	1	2
comparison	15-29	1.1-29	1	3
comparison	30+	1.1-29	1	3
comparison	15-29	1.1-29	1	2
comparison	30+	1.1-29	1	2
comparison	30+	1.1-29	1	2
comparison	30+	1.1-29	1	3
comparison	15-29	1.1-29	1	3
comparison	30+	1.1-29	1	2
comparison	30+	1.1-29	1	3
comparison	15-29	1.1-29	1	3
comparison	15-29	1.1-29	1	3
comparison	30+	1.30-4.23	1	2
comparison	30+	1.30-4.23	1	2
comparison	30+	1.30-4.23	1	3
comparison	15-29	1.30-4.23	1	3
comparison	30+	1.30-4.23	1	3
comparison	30+	1.30-4.23	1	2
comparison	15-29	1.30-4.23	1	3
comparison	15-29	1.30-4.23	3	2
comparison	15-29	1.30-4.23	3	0
comparison	30+	1.30-4.23	3	2
comparison	15-29	1.30-4.23	3	0
comparison	30+	1.30-4.23	3	2
comparison	30+	5.16-10.19	3	2
comparison	15-29	1.30-4.23	3	2
comparison	30+	1.30-4.23	3	2
comparison	30+	1.30-4.23	3	2
comparison	30+	1.30-4.23	3	2
comparison	30+	1.30-4.23	3	2
comparison	30+	4.24-5.15	3	2
comparison	15-29	1.30-4.23	3	2
comparison	15-29	1.30-4.23	3	2
comparison	30+	4.24-5.15	3	2
comparison	15-29	1.30-4.23	3	2
comparison	30+	1.30-4.23	3	0
comparison	30+	1.30-4.23	3	2
comparison	30+	1.30-4.23	3	2
comparison	30+	1.30-4.23	3	2
comparison	15-29	1.30-4.23	3	2
comparison	30+	1.30-4.23	3	2
comparison	15-29	1.30-4.23	3	2
comparison	30+	1.30-4.23	3	2
comparison	15-29	1.30-4.23	3	2
comparison	30+	5.16-10.19	3	2
comparison	30+	5.16-10.19	3	2
comparison	15-29	5.16-10.19	3	2
comparison	30+	5.16-10.19	3	2
comparison	30+	5.16-10.19	3	2
comparison	30+	5.16-10.19	3	2
comparison	30+	5.16-10.19	3	2
comparison	30+	5.16-10.19	3	2
comparison	30+	1.30-4.23	3	2
comparison	30+	1.30-4.23	3	2
comparison	30+	4.24-5.15	3	2
comparison	30+	4.24-5.15	3	2
comparison	15-29	5.16-10.19	3	2
comparison	30+	1.30-4.23	3	0
comparison	30+	1.30-4.23	3	2
comparison	30+	4.24-5.15	3	2
comparison	30+	1.30-4.23	3	2
comparison	30+	5.16-10.19	3	2
comparison	30+	5.16-10.19	3	2
comparison	15-29	1.30-4.23	3	2
comparison	30+	1.30-4.23	3	2
comparison	30+	1.30-4.23	3	2
comparison	30+	1.30-4.23	3	2
comparison	30+	1.30-4.23	3	2
comparison	15-29	5.16-10.19	3	2
comparison	15-29	1.30-4.23	3	2
comparison	30+	1.30-4.23	3	2
comparison	30+	1.30-4.23	3	1
comparison	30+	1.30-4.23	3	2
comparison	30+	5.16-10.19	3	2
comparison	30+	5.16-10.19	3	2
comparison	30+	5.16-10.19	3	2
comparison	30+	4.24-5.15	3	2
comparison	30+	5.16-10.19	3	2
comparison	15-29	5.16-10.19	3	2
comparison	30+	4.24-5.15	3	2
comparison	30+	4.24-5.15	3	2
comparison	30+	5.16-10.19	3	2
comparison	30+	5.16-10.19	3	2
comparison	30+	5.16-10.19	3	2
comparison	30+	5.16-10.19	3	2
comparison	30+	5.16-10.19	3	2
comparison	30+	5.16-10.19	3	2
comparison	15-29	1.30-4.23	3	0
comparison	30+	1.30-4.23	3	2
comparison	30+	1.30-4.23	3	2
comparison	30+	1.30-4.23	3	2
comparison	30+	1.30-4.23	3	2
comparison	15-29	1.30-4.23	3	2
comparison	30+	4.24-5.15	3	2
comparison	15-29	5.16-10.19	3	2
comparison	30+	5.16-10.19	3	2
comparison	30+	5.16-10.19	3	2
comparison	30+	5.16-10.19	3	2
comparison	30+	5.16-10.19	3	2
comparison	30+	1.30-4.23	3	2
comparison	30+	1.30-4.23	3	2
comparison	15-29	1.30-4.23	3	0
comparison	15-29	1.30-4.23	3	1
comparison	15-29	1.30-4.23	3	2
comparison	30+	1.30-4.23	3	2
comparison	30+	4.24-5.15	3	2
comparison	30+	5.16-10.19	3	2
comparison	15-29	5.16-10.19	3	2
comparison	15-29	5.16-10.19	3	2
comparison	15-29	1.30-4.23	3	2
comparison	30+	5.16-10.19	3	2
comparison	30+	5.16-10.19	3	2
comparison	15-29	5.16-10.19	3	2
comparison	30+	1.30-4.23	3	2
comparison	30+	1.30-4.23	3	2
comparison	30+	1.30-4.23	3	2
comparison	15-29	1.30-4.23	3	2
comparison	30+	1.30-4.23	3	2
comparison	30+	1.30-4.23	3	2
comparison	30+	1.30-4.23	3	2
comparison	30+	1.30-4.23	3	2
comparison	30+	1.30-4.23	3	2
comparison	30+	1.30-4.23	3	2
comparison	30+	1.30-4.23	3	2
comparison	30+	1.30-4.23	3	2
comparison	30+	1.30-4.23	3	2
comparison	30+	1.30-4.23	3	1
comparison	30+	1.30-4.23	3	2
comparison	30+	1.30-4.23	3	0
comparison	30+	1.30-4.23	3	1
comparison	30+	1.30-4.23	3	2
comparison	15-29	1.30-4.23	3	2
comparison	30+	1.30-4.23	3	2
comparison	30+	1.30-4.23	3	2
comparison	30+	1.30-4.23	3	2
comparison	30+	1.30-4.23	3	2
comparison	15-29	1.30-4.23	3	2
comparison	30+	5.16-10.19	3	2
comparison	30+	5.16-10.19	3	2
comparison	30+	5.16-10.19	3	2
comparison	30+	5.16-10.19	3	2
comparison	30+	4.24-5.15	3	2
comparison	30+	4.24-5.15	3	2
comparison	30+	4.24-5.15	3	2
comparison	30+	5.16-10.19	3	2
comparison	30+	5.16-10.19	3	2
comparison	15-29	1.30-4.23	3	0
comparison	30+	1.30-4.23	6	3
comparison	30+	1.30-4.23	6	3
comparison	30+	1.30-4.23	6	2
comparison	30+	1.30-4.23	6	3
comparison	30+	1.30-4.23	6	3
comparison	15-29	1.30-4.23	6	2
comparison	30+	1.30-4.23	6	3
comparison	15-29	1.30-4.23	6	3
comparison	15-29	1.30-4.23	6	2
comparison	15-29	1.30-4.23	6	3
comparison	15-29	1.30-4.23	6	3
comparison	15-29	1.30-4.23	6	2
comparison	30+	1.30-4.23	6	2
comparison	15-29	1.30-4.23	6	3
comparison	30+	1.30-4.23	6	3
comparison	15-29	1.30-4.23	6	3
comparison	15-29	1.30-4.23	6	3
comparison	30+	1.30-4.23	6	3
comparison	30+	1.30-4.23	6	3
comparison	30+	1.30-4.23	6	3
comparison	30+	1.30-4.23	6	3
comparison	30+	1.30-4.23	6	3
comparison	15-29	1.30-4.23	6	3
comparison	30+	1.30-4.23	6	3
comparison	30+	1.30-4.23	6	3
comparison	30+	1.30-4.23	6	3
comparison	30+	1.30-4.23	6	3
comparison	15-29	1.30-4.23	6	3
comparison	30+	1.30-4.23	6	3
comparison	30+	1.30-4.23	6	3
comparison	30+	1.30-4.23	6	3
comparison	30+	4.24-5.15	6	3
comparison	30+	1.30-4.23	6	3
comparison	30+	1.30-4.23	6	3
comparison	30+	1.30-4.23	6	3
comparison	30+	1.30-4.23	6	3
comparison	30+	1.30-4.23	6	3
comparison	30+	1.30-4.23	6	3
comparison	30+	1.30-4.23	6	3
comparison	30+	1.30-4.23	6	3
comparison	30+	1.30-4.23	6	3
comparison	30+	1.30-4.23	6	3
comparison	30+	1.30-4.23	6	3
comparison	30+	1.30-4.23	6	3
comparison	30+	1.30-4.23	6	3
comparison	30+	1.30-4.23	6	3
comparison	30+	1.30-4.23	6	3
comparison	15-29	1.30-4.23	6	3
comparison	30+	1.30-4.23	6	3
comparison	15-29	1.30-4.23	6	0
comparison	15-29	1.30-4.23	6	3
comparison	30+	1.30-4.23	6	3
comparison	30+	1.30-4.23	6	3
comparison	30+	1.30-4.23	6	3
comparison	15-29	1.30-4.23	6	3
comparison	30+	1.30-4.23	6	3
comparison	30+	1.30-4.23	6	3
comparison	30+	1.30-4.23	6	3
comparison	30+	1.30-4.23	6	3
comparison	30+	1.30-4.23	6	3
comparison	15-29	1.30-4.23	6	3
comparison	30+	1.30-4.23	6	3
comparison	30+	1.30-4.23	6	3
comparison	30+	1.30-4.23	6	3
comparison	30+	1.30-4.23	6	3
comparison	30+	1.30-4.23	6	3
comparison	30+	1.30-4.23	6	3
comparison	30+	1.30-4.23	6	3
comparison	30+	1.30-4.23	6	3
comparison	15-29	1.30-4.23	6	3
comparison	30+	1.30-4.23	6	3
comparison	30+	1.30-4.23	6	3
comparison	15-29	1.30-4.23	6	3
comparison	30+	1.30-4.23	6	3
comparison	30+	1.30-4.23	6	3
comparison	30+	1.30-4.23	6	3
comparison	30+	1.30-4.23	6	3
comparison	30+	1.30-4.23	6	3
comparison	30+	1.30-4.23	6	3
comparison	15-29	1.30-4.23	6	3
comparison	15-29	1.30-4.23	6	3
comparison	30+	1.30-4.23	6	3
comparison	30+	1.30-4.23	6	3
comparison	30+	1.30-4.23	6	3
comparison	30+	1.30-4.23	6	3
comparison	30+	1.30-4.23	6	3
comparison	30+	1.30-4.23	6	3
comparison	30+	1.30-4.23	6	3
comparison	30+	1.30-4.23	6	3
comparison	30+	1.30-4.23	6	3
comparison	15-29	1.30-4.23	6	3
comparison	15-29	1.30-4.23	6	3
comparison	30+	1.30-4.23	6	3
comparison	30+	1.30-4.23	6	3
comparison	30+	4.24-5.15	6	3
comparison	30+	4.24-5.15	6	3
comparison	30+	4.24-5.15	6	3
comparison	30+	4.24-5.15	6	3
comparison	30+	4.24-5.15	6	2
comparison	30+	4.24-5.15	6	3
comparison	30+	4.24-5.15	6	3
comparison	30+	4.24-5.15	6	3
comparison	30+	4.24-5.15	6	3
comparison	30+	4.24-5.15	6	3
comparison	30+	4.24-5.15	6	3
comparison	30+	4.24-5.15	6	3
comparison	30+	4.24-5.15	6	3
comparison	30+	4.24-5.15	6	3
comparison	30+	4.24-5.15	6	3
comparison	30+	4.24-5.15	6	3
comparison	30+	4.24-5.15	6	3
comparison	30+	4.24-5.15	6	3
comparison	30+	4.24-5.15	6	3
comparison	30+	4.24-5.15	6	3
comparison	15-29	4.24-5.15	6	3
comparison	30+	4.24-5.15	6	3
comparison	15-29	4.24-5.15	6	3
comparison	15-29	4.24-5.15	6	3
comparison	15-29	4.24-5.15	6	3
comparison	15-29	4.24-5.15	6	3
comparison	30+	4.24-5.15	6	3
comparison	15-29	4.24-5.15	6	3
comparison	30+	4.24-5.15	6	3
comparison	15-29	4.24-5.15	6	3
comparison	30+	4.24-5.15	6	3
comparison	15-29	4.24-5.15	6	3
comparison	30+	4.24-5.15	6	0
comparison	15-29	4.24-5.15	6	2
comparison	15-29	4.24-5.15	6	3
comparison	15-29	5.16-10.19	6	0
comparison	30+	5.16-10.19	6	0
comparison	30+	5.16-10.19	6	0
comparison	15-29	5.16-10.19	6	0
comparison	15-29	5.16-10.19	6	0
comparison	30+	5.16-10.19	6	0
comparison	30+	5.16-10.19	6	3
comparison	15-29	5.16-10.19	6	2
comparison	15-29	5.16-10.19	6	2
comparison	30+	5.16-10.19	6	2
comparison	30+	5.16-10.19	6	2
comparison	30+	5.16-10.19	6	0
comparison	15-29	4.24-5.15	6	2
comparison	30+	4.24-5.15	6	2
comparison	30+	4.24-5.15	6	0
comparison	15-29	4.24-5.15	6	2
comparison	15-29	4.24-5.15	6	2
comparison	15-29	4.24-5.15	6	3
comparison	15-29	4.24-5.15	6	3
comparison	15-29	4.24-5.15	6	3
comparison	15-29	5.16-10.19	6	0
comparison	15-29	5.16-10.19	6	3
comparison	15-29	5.16-10.19	6	3
comparison	15-29	5.16-10.19	6	3
comparison	15-29	5.16-10.19	6	2
comparison	15-29	5.16-10.19	6	2
comparison	15-29	5.16-10.19	6	2
comparison	15-29	5.16-10.19	6	2
comparison	15-29	5.16-10.19	6	3
comparison	15-29	5.16-10.19	6	2
comparison	15-29	5.16-10.19	6	2
comparison	30+	4.24-5.15	6	2
comparison	30+	4.24-5.15	6	3
comparison	30+	4.24-5.15	6	3
comparison	30+	4.24-5.15	6	3
comparison	30+	4.24-5.15	6	3
comparison	30+	4.24-5.15	6	3
comparison	30+	4.24-5.15	6	0
comparison	30+	4.24-5.15	6	2
comparison	15-29	4.24-5.15	6	3
comparison	30+	4.24-5.15	6	3
comparison	30+	4.24-5.15	6	3
comparison	15-29	4.24-5.15	6	3
comparison	30+	4.24-5.15	6	3
comparison	30+	4.24-5.15	6	3
comparison	30+	4.24-5.15	6	3
comparison	30+	4.24-5.15	6	3
comparison	30+	4.24-5.15	6	2
comparison	30+	4.24-5.15	6	3
comparison	15-29	4.24-5.15	6	3
comparison	30+	4.24-5.15	6	3
comparison	30+	4.24-5.15	6	3
comparison	30+	4.24-5.15	6	3
comparison	30+	4.24-5.15	6	3
comparison	30+	4.24-5.15	6	3
comparison	30+	4.24-5.15	6	3
comparison	30+	4.24-5.15	6	3
comparison	30+	4.24-5.15	6	3
comparison	30+	4.24-5.15	6	3
comparison	15-29	4.24-5.15	6	3
comparison	30+	4.24-5.15	6	3
comparison	30+	4.24-5.15	6	3
comparison	15-29	4.24-5.15	6	2
comparison	15-29	4.24-5.15	6	3
comparison	30+	4.24-5.15	6	3
comparison	30+	4.24-5.15	6	3
comparison	30+	4.24-5.15	6	3
comparison	30+	4.24-5.15	6	0
comparison	30+	4.24-5.15	6	3
comparison	30+	4.24-5.15	6	3
comparison	30+	4.24-5.15	6	3
comparison	30+	4.24-5.15	6	3
comparison	30+	4.24-5.15	6	3
comparison	30+	4.24-5.15	6	3
comparison	30+	4.24-5.15	6	3
comparison	30+	4.24-5.15	6	3
comparison	30+	4.24-5.15	6	3
comparison	30+	4.24-5.15	6	3
comparison	30+	4.24-5.15	6	3
comparison	30+	4.24-5.15	6	3
comparison	30+	4.24-5.15	6	3
comparison	30+	4.24-5.15	6	3
comparison	30+	4.24-5.15	6	3
comparison	30+	4.24-5.15	6	3
comparison	30+	4.24-5.15	6	3
comparison	30+	4.24-5.15	6	3
comparison	30+	4.24-5.15	6	3
comparison	30+	4.24-5.15	6	3
comparison	30+	4.24-5.15	6	3
comparison	30+	4.24-5.15	6	3
comparison	30+	4.24-5.15	6	3
comparison	15-29	4.24-5.15	6	3
comparison	15-29	4.24-5.15	6	3
comparison	30+	4.24-5.15	6	3
comparison	30+	4.24-5.15	6	3
comparison	30+	4.24-5.15	6	3
comparison	30+	4.24-5.15	6	3
comparison	30+	4.24-5.15	6	3
comparison	15-29	4.24-5.15	6	3
comparison	30+	4.24-5.15	6	3
comparison	30+	4.24-5.15	6	3
comparison	15-29	4.24-5.15	6	3
comparison	30+	4.24-5.15	6	3
comparison	30+	4.24-5.15	6	3
comparison	30+	4.24-5.15	6	3
comparison	30+	4.24-5.15	6	3
comparison	30+	4.24-5.15	6	3
comparison	15-29	4.24-5.15	6	3
comparison	30+	4.24-5.15	6	3
comparison	30+	4.24-5.15	6	3
comparison	30+	4.24-5.15	6	3
comparison	30+	4.24-5.15	6	3
comparison	30+	4.24-5.15	6	3
comparison	30+	4.24-5.15	6	3
comparison	30+	4.24-5.15	6	3
comparison	30+	5.16-10.19	6	3
comparison	30+	5.16-10.19	6	3
comparison	30+	5.16-10.19	6	3
comparison	30+	5.16-10.19	6	3
comparison	30+	5.16-10.19	6	3
comparison	30+	5.16-10.19	6	3
comparison	30+	5.16-10.19	6	3
comparison	30+	5.16-10.19	6	3
comparison	30+	5.16-10.19	6	3
comparison	15-29	5.16-10.19	6	3
comparison	30+	5.16-10.19	6	3
comparison	30+	5.16-10.19	6	3
comparison	15-29	4.24-5.15	6	3
comparison	30+	4.24-5.15	6	3
comparison	30+	4.24-5.15	6	3
comparison	15-29	4.24-5.15	6	3
comparison	15-29	4.24-5.15	6	3
comparison	30+	4.24-5.15	6	3
comparison	30+	4.24-5.15	6	3
comparison	30+	4.24-5.15	6	3
comparison	30+	4.24-5.15	6	3
comparison	30+	4.24-5.15	6	3
comparison	30+	4.24-5.15	6	3
comparison	30+	4.24-5.15	6	3
comparison	30+	4.24-5.15	6	3
comparison	30+	4.24-5.15	6	3
comparison	15-29	4.24-5.15	6	3
comparison	30+	4.24-5.15	6	3
comparison	30+	4.24-5.15	6	3
comparison	30+	4.24-5.15	6	3
comparison	30+	4.24-5.15	6	3
comparison	30+	4.24-5.15	6	3
comparison	30+	4.24-5.15	6	3
comparison	30+	4.24-5.15	6	3
comparison	30+	4.24-5.15	6	3
comparison	30+	4.24-5.15	6	3
comparison	30+	4.24-5.15	6	3
comparison	30+	4.24-5.15	6	3
comparison	30+	4.24-5.15	6	3
comparison	30+	4.24-5.15	6	3
comparison	30+	4.24-5.15	6	3
comparison	30+	5.16-10.19	6	2
comparison	30+	4.24-5.15	6	3
comparison	15-29	4.24-5.15	6	3
comparison	30+	4.24-5.15	6	3
comparison	30+	4.24-5.15	6	3
comparison	30+	4.24-5.15	6	3
comparison	30+	4.24-5.15	6	3
comparison	15-29	4.24-5.15	6	3
comparison	30+	4.24-5.15	6	3
comparison	30+	4.24-5.15	6	2
comparison	15-29	4.24-5.15	6	3
comparison	15-29	4.24-5.15	6	3
comparison	30+	4.24-5.15	6	3
comparison	15-29	4.24-5.15	6	3
comparison	30+	4.24-5.15	6	3
comparison	30+	4.24-5.15	6	3
comparison	30+	4.24-5.15	6	3
comparison	30+	4.24-5.15	6	3
comparison	30+	4.24-5.15	6	3
comparison	30+	4.24-5.15	6	3
comparison	30+	4.24-5.15	6	3
comparison	30+	4.24-5.15	6	3
comparison	30+	4.24-5.15	6	3
comparison	30+	4.24-5.15	6	3
comparison	30+	4.24-5.15	6	3
comparison	30+	4.24-5.15	6	2
comparison	30+	4.24-5.15	6	3
comparison	30+	4.24-5.15	6	3
comparison	30+	4.24-5.15	6	3
comparison	15-29	4.24-5.15	6	3
comparison	30+	4.24-5.15	6	3
comparison	30+	4.24-5.15	6	3
comparison	15-29	4.24-5.15	6	3
comparison	15-29	4.24-5.15	6	3
comparison	30+	4.24-5.15	6	3
comparison	30+	4.24-5.15	6	3
comparison	30+	4.24-5.15	6	3
comparison	15-29	4.24-5.15	6	3
comparison	30+	4.24-5.15	6	3
comparison	30+	4.24-5.15	6	3
comparison	15-29	4.24-5.15	6	3
comparison	30+	4.24-5.15	6	3
comparison	30+	4.24-5.15	6	3
comparison	15-29	4.24-5.15	6	3
comparison	30+	4.24-5.15	6	2
comparison	30+	4.24-5.15	6	3
comparison	30+	5.16-10.19	6	3
comparison	30+	5.16-10.19	6	3
comparison	15-29	5.16-10.19	6	3
comparison	30+	5.16-10.19	6	3
comparison	30+	5.16-10.19	6	3
comparison	30+	5.16-10.19	6	3
comparison	30+	5.16-10.19	6	3
comparison	30+	5.16-10.19	6	3
comparison	30+	5.16-10.19	6	3
comparison	30+	5.16-10.19	6	3
comparison	30+	5.16-10.19	6	3
comparison	30+	5.16-10.19	6	3
comparison	30+	5.16-10.19	6	2
comparison	30+	5.16-10.19	6	2
comparison	30+	5.16-10.19	6	2
comparison	30+	5.16-10.19	6	3
comparison	30+	5.16-10.19	6	3
comparison	30+	5.16-10.19	6	3
comparison	30+	5.16-10.19	6	2
comparison	30+	5.16-10.19	6	2
comparison	30+	5.16-10.19	6	3
comparison	15-29	5.16-10.19	6	3
comparison	30+	5.16-10.19	6	3
comparison	30+	5.16-10.19	6	3
comparison	30+	5.16-10.19	6	3
comparison	30+	5.16-10.19	6	3
comparison	30+	5.16-10.19	6	3
comparison	30+	5.16-10.19	6	3
comparison	30+	5.16-10.19	6	3
comparison	30+	5.16-10.19	6	3
comparison	30+	5.16-10.19	6	3
comparison	30+	5.16-10.19	6	3
comparison	30+	5.16-10.19	6	3
comparison	30+	5.16-10.19	6	3
comparison	30+	5.16-10.19	6	3
comparison	30+	5.16-10.19	6	3
comparison	30+	5.16-10.19	6	3
comparison	30+	5.16-10.19	6	3
comparison	30+	5.16-10.19	6	3
comparison	30+	5.16-10.19	6	3
comparison	30+	5.16-10.19	6	3
comparison	30+	5.16-10.19	6	3
comparison	30+	5.16-10.19	6	3
comparison	30+	5.16-10.19	6	3
comparison	30+	5.16-10.19	6	3
comparison	30+	5.16-10.19	6	3
comparison	30+	5.16-10.19	6	3
comparison	30+	5.16-10.19	6	3
comparison	30+	5.16-10.19	6	3
comparison	30+	5.16-10.19	6	3
comparison	30+	5.16-10.19	6	3
comparison	30+	5.16-10.19	6	3
comparison	15-29	5.16-10.19	6	3
comparison	15-29	5.16-10.19	6	3
comparison	30+	5.16-10.19	6	3
comparison	30+	5.16-10.19	6	3
comparison	30+	5.16-10.19	6	3
comparison	30+	5.16-10.19	6	3
comparison	30+	5.16-10.19	6	3
comparison	30+	5.16-10.19	6	3
comparison	30+	5.16-10.19	6	3
comparison	30+	5.16-10.19	6	3
comparison	30+	5.16-10.19	6	3
comparison	30+	5.16-10.19	6	3
comparison	30+	5.16-10.19	6	3
comparison	30+	5.16-10.19	6	3
comparison	30+	5.16-10.19	6	3
comparison	30+	5.16-10.19	6	2
comparison	30+	5.16-10.19	6	3
comparison	30+	5.16-10.19	6	3
comparison	30+	5.16-10.19	6	3
comparison	30+	5.16-10.19	6	3
comparison	30+	5.16-10.19	6	3
comparison	30+	5.16-10.19	6	3
comparison	30+	5.16-10.19	6	3
comparison	30+	5.16-10.19	6	3
comparison	30+	5.16-10.19	6	3
comparison	30+	5.16-10.19	6	3
comparison	30+	5.16-10.19	6	3
comparison	30+	5.16-10.19	6	3
comparison	30+	5.16-10.19	6	3
comparison	30+	5.16-10.19	6	3
comparison	15-29	5.16-10.19	6	3
comparison	15-29	5.16-10.19	6	3
comparison	30+	5.16-10.19	6	3
comparison	15-29	5.16-10.19	6	2
comparison	30+	5.16-10.19	6	3
comparison	30+	5.16-10.19	6	3
comparison	30+	5.16-10.19	6	3
comparison	30+	5.16-10.19	6	3
comparison	15-29	5.16-10.19	6	3
comparison	15-29	5.16-10.19	6	3
comparison	30+	5.16-10.19	6	3
comparison	15-29	5.16-10.19	6	3
comparison	30+	5.16-10.19	6	3
comparison	30+	5.16-10.19	6	3
comparison	30+	5.16-10.19	6	3
comparison	30+	5.16-10.19	6	2
comparison	30+	5.16-10.19	6	2
comparison	30+	5.16-10.19	6	3
comparison	30+	4.24-5.15	6	3
comparison	30+	4.24-5.15	6	3
comparison	30+	4.24-5.15	6	3
comparison	15-29	4.24-5.15	6	3
comparison	15-29	4.24-5.15	6	3
comparison	30+	4.24-5.15	6	3
comparison	30+	4.24-5.15	6	3
comparison	30+	4.24-5.15	6	3
comparison	30+	4.24-5.15	6	2
comparison	15-29	4.24-5.15	6	3
comparison	15-29	4.24-5.15	6	3
comparison	15-29	4.24-5.15	6	3
comparison	30+	5.16-10.19	6	3
comparison	30+	5.16-10.19	6	3
comparison	15-29	5.16-10.19	6	3
comparison	30+	5.16-10.19	6	3
comparison	30+	5.16-10.19	6	3
comparison	30+	5.16-10.19	6	3
comparison	30+	5.16-10.19	6	3
comparison	30+	5.16-10.19	6	3
comparison	15-29	5.16-10.19	6	3
comparison	30+	5.16-10.19	6	3
comparison	15-29	5.16-10.19	6	0
comparison	30+	5.16-10.19	6	3
comparison	30+	5.16-10.19	6	3
comparison	30+	5.16-10.19	6	3
comparison	15-29	5.16-10.19	6	3
comparison	30+	5.16-10.19	6	3
comparison	30+	5.16-10.19	6	3
comparison	30+	5.16-10.19	6	3
comparison	30+	5.16-10.19	6	3
comparison	30+	5.16-10.19	6	3
comparison	30+	5.16-10.19	6	2
comparison	30+	5.16-10.19	6	3
comparison	30+	5.16-10.19	6	3
comparison	30+	5.16-10.19	6	3
comparison	15-29	5.16-10.19	6	3
comparison	30+	5.16-10.19	6	3
comparison	30+	5.16-10.19	6	3
comparison	30+	5.16-10.19	6	3
comparison	30+	5.16-10.19	6	3
comparison	30+	5.16-10.19	6	3
comparison	15-29	5.16-10.19	6	3
comparison	30+	5.16-10.19	6	3
comparison	15-29	5.16-10.19	6	3
comparison	30+	5.16-10.19	6	3
comparison	30+	5.16-10.19	6	2
comparison	15-29	5.16-10.19	6	3
comparison	30+	5.16-10.19	6	3
comparison	30+	5.16-10.19	6	3
comparison	30+	5.16-10.19	6	3
comparison	15-29	5.16-10.19	6	2
comparison	30+	5.16-10.19	6	3
comparison	30+	5.16-10.19	6	2
comparison	30+	5.16-10.19	6	3
comparison	30+	5.16-10.19	6	2
comparison	30+	5.16-10.19	6	2
comparison	30+	5.16-10.19	6	2
comparison	30+	5.16-10.19	6	2
comparison	30+	5.16-10.19	6	2
comparison	30+	5.16-10.19	6	2
comparison	30+	4.24-5.15	6	0
comparison	30+	5.16-10.19	6	3
comparison	30+	5.16-10.19	6	2
comparison	30+	5.16-10.19	6	2
comparison	15-29	5.16-10.19	6	2
comparison	30+	5.16-10.19	6	2
comparison	30+	5.16-10.19	6	2
comparison	30+	5.16-10.19	6	2
comparison	30+	5.16-10.19	6	2
comparison	15-29	5.16-10.19	6	2
comparison	15-29	5.16-10.19	6	2
comparison	30+	5.16-10.19	6	2
comparison	15-29	5.16-10.19	6	2
comparison	30+	5.16-10.19	6	2
comparison	30+	5.16-10.19	6	2
comparison	30+	5.16-10.19	6	2
comparison	30+	5.16-10.19	6	2
comparison	30+	5.16-10.19	6	3
comparison	30+	5.16-10.19	6	2
comparison	30+	5.16-10.19	6	2
comparison	30+	5.16-10.19	6	2
comparison	30+	5.16-10.19	6	2
comparison	30+	5.16-10.19	6	2
comparison	30+	5.16-10.19	6	2
comparison	30+	5.16-10.19	6	1
comparison	30+	5.16-10.19	6	1
comparison	30+	5.16-10.19	6	2
comparison	30+	5.16-10.19	6	2
comparison	30+	5.16-10.19	6	2
comparison	30+	5.16-10.19	6	2
comparison	30+	5.16-10.19	6	3
comparison	15-29	5.16-10.19	6	2
comparison	30+	5.16-10.19	6	1
comparison	30+	5.16-10.19	6	2
comparison	30+	5.16-10.19	6	2
comparison	30+	5.16-10.19	6	2
comparison	30+	5.16-10.19	6	2
comparison	30+	5.16-10.19	6	2
comparison	30+	5.16-10.19	6	2
comparison	30+	5.16-10.19	6	2
comparison	30+	5.16-10.19	6	2
comparison	30+	5.16-10.19	6	2
comparison	30+	5.16-10.19	6	0
comparison	30+	5.16-10.19	6	2
comparison	30+	5.16-10.19	6	3
comparison	30+	5.16-10.19	6	3
comparison	30+	5.16-10.19	6	3
comparison	30+	5.16-10.19	6	2
comparison	30+	5.16-10.19	6	2
comparison	30+	5.16-10.19	6	2
comparison	30+	5.16-10.19	6	2
comparison	30+	5.16-10.19	6	2
comparison	15-29	5.16-10.19	6	2
comparison	15-29	5.16-10.19	6	2
comparison	30+	5.16-10.19	6	2
comparison	30+	5.16-10.19	6	2
comparison	15-29	5.16-10.19	6	2
comparison	15-29	5.16-10.19	6	2
comparison	30+	5.16-10.19	6	2
comparison	30+	5.16-10.19	6	2
comparison	30+	5.16-10.19	6	3
comparison	30+	5.16-10.19	6	2
comparison	30+	5.16-10.19	6	2
comparison	30+	5.16-10.19	6	2
comparison	30+	5.16-10.19	6	2
comparison	30+	5.16-10.19	6	2
comparison	30+	5.16-10.19	6	2
comparison	30+	5.16-10.19	6	2
comparison	30+	5.16-10.19	6	2
comparison	30+	5.16-10.19	6	2
comparison	30+	5.16-10.19	6	2
comparison	15-29	5.16-10.19	6	2
comparison	30+	5.16-10.19	6	3
comparison	30+	5.16-10.19	6	2
comparison	30+	5.16-10.19	6	2
comparison	15-29	5.16-10.19	6	2
comparison	30+	5.16-10.19	6	2
comparison	30+	5.16-10.19	6	2
comparison	30+	5.16-10.19	6	2
comparison	30+	5.16-10.19	6	2
comparison	15-29	5.16-10.19	6	2
comparison	30+	5.16-10.19	6	3
comparison	30+	5.16-10.19	6	2
comparison	15-29	5.16-10.19	6	2
comparison	15-29	5.16-10.19	6	2
comparison	30+	5.16-10.19	6	2
comparison	15-29	5.16-10.19	6	2
comparison	15-29	5.16-10.19	6	2
comparison	15-29	5.16-10.19	6	2
comparison	15-29	5.16-10.19	6	2
comparison	30+	5.16-10.19	6	0
comparison	15-29	5.16-10.19	6	2
comparison	15-29	5.16-10.19	6	2
comparison	30+	5.16-10.19	6	2
comparison	15-29	5.16-10.19	6	2
comparison	15-29	5.16-10.19	6	0
comparison	15-29	5.16-10.19	6	3
comparison	15-29	5.16-10.19	6	3
comparison	15-29	5.16-10.19	6	2
comparison	15-29	5.16-10.19	6	2
comparison	15-29	5.16-10.19	6	2
comparison	15-29	5.16-10.19	6	2
comparison	15-29	5.16-10.19	6	2
comparison	15-29	5.16-10.19	6	2
comparison	15-29	5.16-10.19	6	2
comparison	15-29	5.16-10.19	6	3
comparison	15-29	5.16-10.19	6	2
comparison	15-29	5.16-10.19	6	2
comparison	15-29	5.16-10.19	6	2
comparison	15-29	5.16-10.19	6	2
comparison	15-29	5.16-10.19	6	0
comparison	15-29	5.16-10.19	6	2
comparison	15-29	5.16-10.19	6	0
comparison	15-29	5.16-10.19	6	2
comparison	15-29	5.16-10.19	6	3
comparison	15-29	5.16-10.19	6	2
comparison	15-29	5.16-10.19	6	2
comparison	15-29	5.16-10.19	6	2
comparison	15-29	5.16-10.19	6	0
comparison	15-29	5.16-10.19	6	2
comparison	15-29	5.16-10.19	6	0
comparison	15-29	5.16-10.19	6	2
comparison	15-29	5.16-10.19	6	2
comparison	30+	5.16-10.19	6	2
comparison	15-29	5.16-10.19	6	0
comparison	15-29	5.16-10.19	6	2
comparison	15-29	5.16-10.19	6	2
comparison	15-29	5.16-10.19	6	2
comparison	15-29	5.16-10.19	6	2
comparison	15-29	5.16-10.19	6	2
comparison	15-29	5.16-10.19	6	2
comparison	15-29	5.16-10.19	6	3
comparison	15-29	5.16-10.19	6	2
comparison	15-29	5.16-10.19	6	3
comparison	15-29	5.16-10.19	6	2
comparison	15-29	5.16-10.19	6	1
comparison	15-29	5.16-10.19	6	2
comparison	15-29	5.16-10.19	6	2
comparison	15-29	5.16-10.19	6	2
comparison	15-29	5.16-10.19	6	2
comparison	15-29	5.16-10.19	6	3
comparison	15-29	5.16-10.19	6	3
comparison	30+	5.16-10.19	6	2
comparison	30+	5.16-10.19	6	2
comparison	30+	5.16-10.19	6	2
comparison	30+	5.16-10.19	6	2
comparison	30+	5.16-10.19	6	2
comparison	30+	5.16-10.19	6	2
comparison	15-29	5.16-10.19	6	2
comparison	30+	5.16-10.19	6	2
comparison	30+	5.16-10.19	6	2
comparison	30+	5.16-10.19	6	2
comparison	30+	5.16-10.19	6	2
comparison	30+	5.16-10.19	6	2
comparison	30+	5.16-10.19	6	3
comparison	15-29	5.16-10.19	6	2
comparison	30+	5.16-10.19	6	3
comparison	30+	5.16-10.19	6	2
comparison	30+	5.16-10.19	6	2
comparison	30+	5.16-10.19	6	2
comparison	30+	5.16-10.19	6	2
comparison	15-29	5.16-10.19	6	2
comparison	30+	5.16-10.19	6	3
comparison	30+	5.16-10.19	6	3
comparison	30+	5.16-10.19	6	3
comparison	30+	5.16-10.19	6	3
comparison	30+	5.16-10.19	6	3
comparison	30+	5.16-10.19	6	3
comparison	30+	5.16-10.19	6	3
comparison	30+	5.16-10.19	6	3
comparison	30+	5.16-10.19	6	3
comparison	30+	5.16-10.19	6	2
comparison	30+	5.16-10.19	6	2
comparison	30+	5.16-10.19	6	2
comparison	30+	5.16-10.19	6	2
comparison	30+	5.16-10.19	6	2
comparison	15-29	5.16-10.19	6	2
comparison	30+	5.16-10.19	6	2
comparison	15-29	5.16-10.19	6	3
comparison	30+	5.16-10.19	6	3
comparison	30+	5.16-10.19	6	3
comparison	15-29	5.16-10.19	6	3
comparison	30+	5.16-10.19	6	3
comparison	30+	5.16-10.19	6	3
comparison	30+	5.16-10.19	6	3
comparison	15-29	5.16-10.19	6	3
comparison	15-29	5.16-10.19	6	3
comparison	30+	5.16-10.19	6	3
comparison	30+	5.16-10.19	6	3
comparison	30+	5.16-10.19	6	3
comparison	30+	5.16-10.19	6	3
comparison	30+	5.16-10.19	6	3
comparison	30+	5.16-10.19	6	3
comparison	15-29	5.16-10.19	6	3
comparison	15-29	5.16-10.19	6	2
comparison	30+	5.16-10.19	6	2
comparison	30+	5.16-10.19	6	2
comparison	30+	5.16-10.19	6	2
comparison	30+	5.16-10.19	6	2
comparison	30+	5.16-10.19	6	2
comparison	30+	5.16-10.19	6	3
comparison	30+	5.16-10.19	6	3
comparison	30+	5.16-10.19	6	3
comparison	30+	5.16-10.19	6	2
comparison	30+	5.16-10.19	6	3
comparison	15-29	5.16-10.19	6	3
comparison	15-29	5.16-10.19	6	3
comparison	30+	5.16-10.19	6	3
comparison	30+	5.16-10.19	6	3
comparison	15-29	5.16-10.19	6	2
comparison	30+	5.16-10.19	6	2
comparison	30+	5.16-10.19	6	2
comparison	30+	5.16-10.19	6	3
comparison	30+	5.16-10.19	6	3
comparison	15-29	5.16-10.19	6	3
comparison	30+	5.16-10.19	6	3
comparison	30+	5.16-10.19	6	3
comparison	15-29	5.16-10.19	6	3
comparison	30+	5.16-10.19	6	3
comparison	15-29	5.16-10.19	6	2
comparison	30+	5.16-10.19	6	3
comparison	30+	5.16-10.19	6	2
comparison	30+	5.16-10.19	6	3
comparison	30+	5.16-10.19	6	2
comparison	30+	5.16-10.19	6	2
comparison	15-29	5.16-10.19	6	2
comparison	30+	5.16-10.19	6	2
comparison	30+	5.16-10.19	6	2
comparison	30+	5.16-10.19	6	2
comparison	30+	5.16-10.19	6	2
comparison	15-29	5.16-10.19	6	2
comparison	30+	5.16-10.19	6	2
comparison	15-29	5.16-10.19	6	2
comparison	30+	5.16-10.19	6	2
comparison	30+	5.16-10.19	6	2
comparison	30+	5.16-10.19	6	2
comparison	30+	5.16-10.19	6	2
comparison	30+	5.16-10.19	6	2
comparison	30+	5.16-10.19	6	2
comparison	30+	5.16-10.19	6	2
comparison	15-29	5.16-10.19	1	2
comparison	15-29	5.16-10.19	1	2
comparison	30+	5.16-10.19	1	2
comparison	30+	5.16-10.19	1	1
comparison	30+	5.16-10.19	1	2
comparison	30+	5.16-10.19	1	2
comparison	30+	5.16-10.19	1	2
comparison	30+	5.16-10.19	1	2
comparison	30+	5.16-10.19	1	2
comparison	15-29	5.16-10.19	1	2
comparison	15-29	5.16-10.19	1	2
comparison	30+	5.16-10.19	1	2
comparison	30+	5.16-10.19	1	2
comparison	15-29	5.16-10.19	1	2
comparison	30+	5.16-10.19	1	2
comparison	30+	5.16-10.19	1	2
comparison	30+	5.16-10.19	1	2
comparison	15-29	5.16-10.19	1	2
comparison	15-29	5.16-10.19	1	2
comparison	30+	5.16-10.19	1	2
comparison	30+	5.16-10.19	1	2
comparison	30+	5.16-10.19	1	0
comparison	15-29	5.16-10.19	1	2
comparison	30+	5.16-10.19	1	2
comparison	30+	5.16-10.19	1	2
comparison	15-29	5.16-10.19	1	2
comparison	30+	5.16-10.19	1	2
comparison	30+	5.16-10.19	1	2
comparison	30+	5.16-10.19	1	2
comparison	30+	5.16-10.19	1	2
comparison	30+	5.16-10.19	1	2
comparison	15-29	5.16-10.19	1	2
comparison	15-29	5.16-10.19	1	2
comparison	30+	5.16-10.19	1	3
comparison	15-29	5.16-10.19	1	2
comparison	15-29	5.16-10.19	1	2
comparison	30+	5.16-10.19	1	3
comparison	15-29	5.16-10.19	1	2
comparison	15-29	5.16-10.19	1	2
comparison	15-29	5.16-10.19	1	2
comparison	30+	5.16-10.19	1	3
comparison	30+	5.16-10.19	1	2
comparison	30+	5.16-10.19	1	2
comparison	30+	5.16-10.19	1	2
comparison	30+	5.16-10.19	1	2
comparison	15-29	5.16-10.19	1	2
comparison	30+	5.16-10.19	1	0
comparison	15-29	5.16-10.19	1	2
comparison	15-29	5.16-10.19	1	2
comparison	30+	5.16-10.19	1	2
comparison	30+	5.16-10.19	1	2
comparison	15-29	5.16-10.19	1	2
comparison	30+	5.16-10.19	1	2
comparison	30+	5.16-10.19	1	2
comparison	30+	5.16-10.19	1	2
comparison	30+	5.16-10.19	1	2
comparison	15-29	5.16-10.19	1	2
comparison	30+	5.16-10.19	1	2
comparison	30+	5.16-10.19	1	2
comparison	15-29	5.16-10.19	1	2
comparison	30+	5.16-10.19	1	2
comparison	30+	5.16-10.19	1	2
comparison	15-29	5.16-10.19	1	2
comparison	30+	5.16-10.19	1	2
comparison	30+	5.16-10.19	1	2
comparison	15-29	5.16-10.19	1	2
comparison	15-29	5.16-10.19	1	2
comparison	15-29	5.16-10.19	1	2
comparison	15-29	5.16-10.19	1	2
comparison	15-29	5.16-10.19	1	2
comparison	30+	5.16-10.19	1	2
comparison	30+	5.16-10.19	1	2
comparison	15-29	5.16-10.19	1	2
comparison	30+	5.16-10.19	1	2
comparison	15-29	5.16-10.19	1	2
comparison	15-29	5.16-10.19	1	2
comparison	15-29	5.16-10.19	1	2
comparison	15-29	5.16-10.19	1	2
comparison	15-29	5.16-10.19	1	2
comparison	15-29	5.16-10.19	1	2
comparison	15-29	5.16-10.19	1	3
comparison	30+	5.16-10.19	2	2		Pain
comparison	15-29	5.16-10.19	2	3
comparison	30+	5.16-10.19	2	3
comparison	30+	5.16-10.19	2	3
comparison	30+	5.16-10.19	2	3
comparison	30+	5.16-10.19	2	3
comparison	30+	5.16-10.19	2	3
comparison	30+	5.16-10.19	2	3
comparison	30+	5.16-10.19	2	1
comparison	15-29	5.16-10.19	2	2
comparison	15-29	5.16-10.19	2	3
comparison	15-29	5.16-10.19	2	3
comparison	15-29	5.16-10.19	2	3
comparison	30+	5.16-10.19	2	3
comparison	15-29	5.16-10.19	2	2
comparison	30+	5.16-10.19	2	3
comparison	30+	5.16-10.19	2	3
comparison	30+	5.16-10.19	2	2
comparison	30+	5.16-10.19	2	3
comparison	30+	5.16-10.19	2	3
comparison	15-29	5.16-10.19	2	3
comparison	30+	5.16-10.19	2	3
comparison	30+	5.16-10.19	2	3
comparison	15-29	5.16-10.19	2	2
comparison	30+	5.16-10.19	2	3
comparison	30+	5.16-10.19	2	3
comparison	30+	5.16-10.19	2	3
comparison	30+	5.16-10.19	2	2
comparison	30+	5.16-10.19	2	3
comparison	30+	5.16-10.19	2	3
comparison	30+	5.16-10.19	2	3
comparison	30+	5.16-10.19	2	3
comparison	15-29	5.16-10.19	2	3
comparison	30+	5.16-10.19	2	3
comparison	15-29	5.16-10.19	2	3
comparison	30+	5.16-10.19	2	3
comparison	30+	5.16-10.19	2	3
comparison	15-29	5.16-10.19	2	3
comparison	15-29	5.16-10.19	2	3
comparison	15-29	5.16-10.19	2	2
comparison	15-29	5.16-10.19	2	3
comparison	30+	5.16-10.19	2	2
comparison	15-29	5.16-10.19	2	3
comparison	30+	5.16-10.19	2	3
comparison	15-29	5.16-10.19	2	2
comparison	15-29	5.16-10.19	2	2
comparison	15-29	5.16-10.19	2	2
comparison	30+	5.16-10.19	2	3
comparison	30+	5.16-10.19	2	3
comparison	15-29	5.16-10.19	2	3
comparison	15-29	5.16-10.19	2	3
comparison	15-29	5.16-10.19	2	3
comparison	15-29	5.16-10.19	2	3
comparison	30+	5.16-10.19	2	3
comparison	30+	5.16-10.19	2	2
comparison	30+	5.16-10.19	2	3
comparison	30+	5.16-10.19	2	2
comparison	30+	5.16-10.19	2	2
comparison	30+	5.16-10.19	2	3
comparison	15-29	5.16-10.19	2	2
comparison	15-29	5.16-10.19	2	3
comparison	15-29	5.16-10.19	2	1
comparison	15-29	5.16-10.19	2	1
comparison	30+	5.16-10.19	2	3
comparison	30+	5.16-10.19	2	2
comparison	15-29	5.16-10.19	2	3
comparison	30+	5.16-10.19	2	3
comparison	30+	5.16-10.19	2	3
comparison	15-29	5.16-10.19	2	0
comparison	15-29	5.16-10.19	2	3
comparison	15-29	5.16-10.19	2	2
comparison	30+	5.16-10.19	2	3
comparison	15-29	5.16-10.19	2	3
comparison	15-29	5.16-10.19	2	3
comparison	30+	5.16-10.19	2	3
comparison	30+	5.16-10.19	2	3
comparison	15-29	5.16-10.19	2	3
comparison	15-29	5.16-10.19	2	3
comparison	30+	5.16-10.19	2	3
comparison	30+	5.16-10.19	2	3
comparison	30+	5.16-10.19	2	3
comparison	30+	5.16-10.19	2	3
comparison	30+	5.16-10.19	2	3
comparison	15-29	5.16-10.19	2	2
comparison	30+	5.16-10.19	2	3
comparison	30+	5.16-10.19	2	3
comparison	15-29	5.16-10.19	2	3
comparison	30+	5.16-10.19	2	2
comparison	30+	1.1-29	2	0
comparison	15-29	1.1-29	2	0
comparison	15-29	5.16-10.19	6	2
comparison	30+	5.16-10.19	6	2
comparison	30+	5.16-10.19	6	2
comparison	30+	5.16-10.19	6	2
comparison	30+	5.16-10.19	6	2
comparison	30+	5.16-10.19	6	2
comparison	30+	5.16-10.19	6	2
comparison	30+	5.16-10.19	6	2
comparison	30+	5.16-10.19	6	2
comparison	30+	5.16-10.19	6	2
comparison	30+	5.16-10.19	6	2
comparison	30+	5.16-10.19	6	2
comparison	30+	5.16-10.19	6	2
comparison	30+	5.16-10.19	6	2
comparison	15-29	5.16-10.19	6	2
comparison	30+	5.16-10.19	6	2
comparison	30+	5.16-10.19	6	2
comparison	30+	5.16-10.19	6	2
comparison	30+	5.16-10.19	6	2
comparison	30+	5.16-10.19	6	2
comparison	30+	5.16-10.19	6	2
comparison	30+	5.16-10.19	6	2
comparison	30+	5.16-10.19	6	2
comparison	30+	5.16-10.19	6	2
comparison	30+	5.16-10.19	6	1
comparison	15-29	5.16-10.19	6	2
comparison	30+	5.16-10.19	6	2
comparison	30+	5.16-10.19	6	2
comparison	30+	5.16-10.19	6	2
comparison	30+	5.16-10.19	6	2
comparison	15-29	5.16-10.19	6	2
comparison	15-29	5.16-10.19	6	2
comparison	30+	5.16-10.19	6	2
comparison	30+	5.16-10.19	6	2
comparison	30+	5.16-10.19	6	2
comparison	15-29	5.16-10.19	6	2
comparison	30+	5.16-10.19	6	2
comparison	30+	5.16-10.19	6	2
comparison	30+	5.16-10.19	6	2
comparison	15-29	5.16-10.19	6	2
comparison	30+	5.16-10.19	6	2
comparison	30+	5.16-10.19	6	2
comparison	30+	5.16-10.19	6	2
comparison	30+	5.16-10.19	6	2
comparison	30+	5.16-10.19	6	2
comparison	30+	5.16-10.19	6	2
comparison	30+	5.16-10.19	6	2
comparison	30+	5.16-10.19	6	2
comparison	15-29	5.16-10.19	6	2
comparison	15-29	5.16-10.19	6	2
comparison	15-29	5.16-10.19	6	2
comparison	15-29	5.16-10.19	6	2
comparison	15-29	5.16-10.19	6	2
comparison	15-29	5.16-10.19	6	2
comparison	15-29	5.16-10.19	6	2
comparison	15-29	5.16-10.19	6	2
comparison	15-29	5.16-10.19	6	2
comparison	15-29	5.16-10.19	6	2
comparison	30+	5.16-10.19	6	2
comparison	15-29	5.16-10.19	6	2
comparison	30+	5.16-10.19	6	2
comparison	15-29	5.16-10.19	6	2
comparison	30+	5.16-10.19	6	2
comparison	15-29	5.16-10.19	6	0
comparison	15-29	5.16-10.19	6	2
comparison	30+	5.16-10.19	6	2
comparison	30+	5.16-10.19	6	2
comparison	30+	5.16-10.19	6	2
comparison	30+	5.16-10.19	6	2
comparison	30+	5.16-10.19	6	2
comparison	15-29	5.16-10.19	6	2
comparison	15-29	5.16-10.19	6	2
comparison	15-29	5.16-10.19	6	3
comparison	30+	5.16-10.19	6	2
comparison	30+	5.16-10.19	6	2
comparison	30+	5.16-10.19	6	2
comparison	15-29	5.16-10.19	6	3
comparison	30+	5.16-10.19	6	2
comparison	15-29	5.16-10.19	6	2
comparison	15-29	5.16-10.19	6	3
comparison	15-29	5.16-10.19	6	2
comparison	15-29	5.16-10.19	6	2
comparison	30+	5.16-10.19	6	3
comparison	15-29	5.16-10.19	6	2
comparison	15-29	5.16-10.19	6	2
comparison	30+	5.16-10.19	6	2
comparison	15-29	5.16-10.19	6	3
comparison	15-29	5.16-10.19	6	3
comparison	30+	5.16-10.19	6	2
comparison	15-29	5.16-10.19	6	2
comparison	15-29	5.16-10.19	6	2
comparison	15-29	5.16-10.19	6	2
comparison	15-29	5.16-10.19	6	2
comparison	15-29	5.16-10.19	6	2
comparison	30+	5.16-10.19	6	0
comparison	30+	5.16-10.19	6	3
comparison	15-29	5.16-10.19	6	2
comparison	30+	5.16-10.19	6	2
comparison	15-29	5.16-10.19	6	2
comparison	15-29	5.16-10.19	6	3
comparison	30+	5.16-10.19	6	3
comparison	30+	5.16-10.19	6	2
comparison	30+	5.16-10.19	6	2
comparison	30+	5.16-10.19	6	2
comparison	30+	5.16-10.19	6	2
comparison	30+	5.16-10.19	6	2
comparison	30+	5.16-10.19	6	2
comparison	15-29	5.16-10.19	6	2
comparison	30+	5.16-10.19	6	2
comparison	30+	5.16-10.19	6	2
comparison	30+	5.16-10.19	6	2
comparison	30+	5.16-10.19	6	2
comparison	30+	5.16-10.19	6	2
comparison	30+	5.16-10.19	6	2
comparison	30+	5.16-10.19	6	2
comparison	30+	5.16-10.19	6	2
comparison	30+	5.16-10.19	6	2
comparison	15-29	5.16-10.19	6	2
comparison	30+	5.16-10.19	6	2
comparison	30+	5.16-10.19	6	2
comparison	30+	5.16-10.19	6	2
comparison	30+	5.16-10.19	6	2
comparison	30+	5.16-10.19	6	2
comparison	30+	5.16-10.19	6	2
comparison	30+	5.16-10.19	6	1
comparison	30+	5.16-10.19	6	2
comparison	30+	5.16-10.19	6	2
comparison	30+	5.16-10.19	6	2
comparison	30+	5.16-10.19	6	0
comparison	30+	5.16-10.19	6	2
comparison	30+	5.16-10.19	6	2
comparison	30+	5.16-10.19	6	2
comparison	15-29	5.16-10.19	6	2
comparison	30+	5.16-10.19	6	2
comparison	30+	5.16-10.19	6	2
comparison	30+	5.16-10.19	6	2
comparison	30+	5.16-10.19	6	2
comparison	30+	5.16-10.19	6	2
comparison	15-29	5.16-10.19	6	2
comparison	30+	5.16-10.19	6	2
comparison	30+	5.16-10.19	6	2
comparison	30+	5.16-10.19	6	2
comparison	30+	5.16-10.19	6	2
comparison	30+	5.16-10.19	6	2
comparison	15-29	5.16-10.19	6	2
comparison	30+	5.16-10.19	6	2
comparison	30+	5.16-10.19	6	2
comparison	30+	5.16-10.19	6	2
comparison	30+	5.16-10.19	6	2
comparison	15-29	5.16-10.19	6	2
comparison	30+	5.16-10.19	6	2
comparison	30+	5.16-10.19	6	2
comparison	30+	5.16-10.19	6	2
comparison	30+	5.16-10.19	6	2
comparison	30+	5.16-10.19	6	2
comparison	30+	5.16-10.19	6	2
comparison	15-29	5.16-10.19	6	1
comparison	15-29	5.16-10.19	6	2
comparison	15-29	5.16-10.19	6	2
comparison	30+	5.16-10.19	6	2
comparison	30+	5.16-10.19	6	2
comparison	30+	5.16-10.19	6	2
comparison	30+	5.16-10.19	6	2
comparison	30+	5.16-10.19	6	2
comparison	15-29	5.16-10.19	6	2
comparison	30+	5.16-10.19	6	2
comparison	30+	5.16-10.19	6	0
comparison	30+	5.16-10.19	6	2
comparison	30+	5.16-10.19	6	2
comparison	30+	5.16-10.19	6	2
comparison	30+	5.16-10.19	6	2
comparison	30+	5.16-10.19	6	2
comparison	30+	5.16-10.19	6	2
comparison	15-29	5.16-10.19	6	1
comparison	30+	5.16-10.19	6	2
comparison	15-29	5.16-10.19	6	2
comparison	30+	5.16-10.19	6	2
comparison	30+	5.16-10.19	6	2
comparison	30+	5.16-10.19	6	2
comparison	30+	5.16-10.19	6	1
comparison	15-29	5.16-10.19	6	2
comparison	30+	5.16-10.19	6	2
comparison	30+	5.16-10.19	6	2
comparison	30+	5.16-10.19	6	2
comparison	30+	5.16-10.19	6	2
comparison	30+	5.16-10.19	6	2
comparison	30+	5.16-10.19	6	2
comparison	30+	5.16-10.19	6	2
comparison	30+	5.16-10.19	6	2
comparison	30+	5.16-10.19	6	2
comparison	30+	5.16-10.19	6	2
comparison	30+	5.16-10.19	6	2
comparison	30+	5.16-10.19	6	2
comparison	30+	5.16-10.19	6	1
comparison	30+	5.16-10.19	6	2
comparison	15-29	5.16-10.19	6	2
comparison	30+	5.16-10.19	6	2
comparison	15-29	5.16-10.19	6	2
comparison	30+	5.16-10.19	6	3
comparison	30+	5.16-10.19	6	2
comparison	30+	5.16-10.19	6	2
comparison	30+	5.16-10.19	6	2
comparison	30+	5.16-10.19	6	2
comparison	30+	5.16-10.19	6	2
comparison	30+	5.16-10.19	6	2
comparison	15-29	5.16-10.19	6	2
comparison	30+	5.16-10.19	6	2
comparison	30+	5.16-10.19	6	2
comparison	30+	5.16-10.19	6	2
comparison	30+	5.16-10.19	6	2
comparison	30+	5.16-10.19	6	2
comparison	30+	5.16-10.19	6	2
comparison	30+	5.16-10.19	6	2
comparison	30+	5.16-10.19	6	2
comparison	30+	5.16-10.19	6	2
comparison	30+	5.16-10.19	6	2
comparison	30+	5.16-10.19	6	2
comparison	30+	5.16-10.19	6	2
comparison	30+	5.16-10.19	6	2
comparison	30+	5.16-10.19	6	2
comparison	30+	5.16-10.19	6	2
comparison	30+	5.16-10.19	6	2
comparison	30+	5.16-10.19	6	2
comparison	30+	5.16-10.19	6	2
comparison	30+	5.16-10.19	6	2
comparison	30+	5.16-10.19	6	2
comparison	30+	5.16-10.19	6	2
comparison	15-29	5.16-10.19	6	2
comparison	30+	5.16-10.19	6	2
comparison	30+	5.16-10.19	6	2
comparison	30+	5.16-10.19	6	2
comparison	30+	5.16-10.19	6	2
comparison	30+	5.16-10.19	6	2
comparison	30+	5.16-10.19	6	2
comparison	30+	5.16-10.19	6	2
comparison	30+	5.16-10.19	6	2
comparison	30+	5.16-10.19	6	2
comparison	30+	5.16-10.19	6	2
comparison	30+	5.16-10.19	6	2
comparison	30+	5.16-10.19	6	2
comparison	30+	5.16-10.19	6	2
comparison	30+	5.16-10.19	6	2
comparison	30+	5.16-10.19	6	2
comparison	30+	5.16-10.19	6	2
comparison	30+	5.16-10.19	6	2
comparison	30+	5.16-10.19	6	2
comparison	30+	5.16-10.19	6	2
comparison	30+	5.16-10.19	6	2
comparison	30+	5.16-10.19	6	2
comparison	15-29	5.16-10.19	6	2
comparison	30+	5.16-10.19	6	2
comparison	15-29	5.16-10.19	6	2
comparison	30+	5.16-10.19	6	2
comparison	30+	5.16-10.19	6	2
comparison	30+	5.16-10.19	6	2
comparison	30+	5.16-10.19	6	2
comparison	15-29	5.16-10.19	6	2
comparison	30+	5.16-10.19	6	2
comparison	30+	5.16-10.19	6	2
comparison	30+	5.16-10.19	6	2
comparison	30+	5.16-10.19	6	2
comparison	15-29	5.16-10.19	6	2
comparison	30+	5.16-10.19	6	2
comparison	30+	5.16-10.19	6	2
comparison	30+	5.16-10.19	6	2
comparison	15-29	5.16-10.19	6	2
comparison	30+	5.16-10.19	6	2
comparison	30+	5.16-10.19	6	2
comparison	30+	5.16-10.19	6	2
comparison	30+	5.16-10.19	6	2
comparison	30+	5.16-10.19	6	2
comparison	30+	5.16-10.19	6	2
comparison	30+	5.16-10.19	6	2
comparison	30+	5.16-10.19	6	2
comparison	30+	5.16-10.19	6	2
comparison	30+	5.16-10.19	6	2
comparison	30+	5.16-10.19	6	2
comparison	30+	5.16-10.19	6	2
comparison	30+	5.16-10.19	6	2
comparison	30+	5.16-10.19	6	2
comparison	30+	5.16-10.19	6	2
comparison	30+	5.16-10.19	6	2
comparison	30+	5.16-10.19	6	2
comparison	30+	5.16-10.19	6	2
comparison	30+	5.16-10.19	6	2
comparison	30+	5.16-10.19	6	2
comparison	30+	5.16-10.19	6	2
comparison	30+	5.16-10.19	6	2
comparison	30+	5.16-10.19	6	2
comparison	30+	5.16-10.19	6	2
comparison	15-29	5.16-10.19	6	2
comparison	30+	5.16-10.19	6	2
comparison	30+	5.16-10.19	6	2
comparison	30+	5.16-10.19	6	2
comparison	30+	5.16-10.19	6	2
comparison	30+	5.16-10.19	6	2
comparison	30+	5.16-10.19	6	2
comparison	30+	5.16-10.19	6	2
comparison	30+	5.16-10.19	6	2
comparison	30+	5.16-10.19	6	2
comparison	30+	5.16-10.19	6	2
comparison	30+	5.16-10.19	6	2
comparison	30+	5.16-10.19	6	2
comparison	30+	5.16-10.19	6	2
comparison	30+	5.16-10.19	6	2
comparison	30+	5.16-10.19	6	2
comparison	30+	5.16-10.19	6	2
comparison	30+	5.16-10.19	6	2
comparison	30+	5.16-10.19	6	2
comparison	15-29	5.16-10.19	6	2
comparison	30+	5.16-10.19	6	2
comparison	30+	5.16-10.19	6	3
comparison	30+	5.16-10.19	6	2
comparison	15-29	5.16-10.19	6	2
comparison	30+	5.16-10.19	6	2
comparison	30+	5.16-10.19	6	1
comparison	30+	5.16-10.19	6	1
comparison	30+	5.16-10.19	6	2
comparison	30+	5.16-10.19	6	2
comparison	30+	5.16-10.19	6	2
comparison	30+	5.16-10.19	6	2
comparison	30+	5.16-10.19	6	2
comparison	30+	5.16-10.19	6	2
comparison	30+	5.16-10.19	6	2
comparison	15-29	5.16-10.19	6	2
comparison	30+	5.16-10.19	6	2
comparison	30+	5.16-10.19	6	2
comparison	30+	5.16-10.19	6	2
comparison	30+	5.16-10.19	6	2
comparison	30+	5.16-10.19	6	2
comparison	30+	5.16-10.19	6	1
comparison	30+	5.16-10.19	6	2
comparison	30+	5.16-10.19	6	2
comparison	30+	5.16-10.19	6	2
comparison	30+	5.16-10.19	6	2
comparison	30+	5.16-10.19	6	2
comparison	30+	5.16-10.19	6	2
comparison	30+	5.16-10.19	6	1
comparison	30+	5.16-10.19	6	1
comparison	30+	5.16-10.19	6	1
comparison	30+	5.16-10.19	6	2
comparison	30+	5.16-10.19	6	2
comparison	30+	5.16-10.19	6	2
comparison	30+	5.16-10.19	6	1
comparison	30+	5.16-10.19	6	3
comparison	30+	5.16-10.19	6	2
comparison	30+	5.16-10.19	6	2
comparison	30+	5.16-10.19	6	2
comparison	30+	5.16-10.19	6	2
comparison	30+	5.16-10.19	6	2
comparison	15-29	5.16-10.19	6	2
comparison	30+	5.16-10.19	6	2
comparison	15-29	5.16-10.19	6	2
comparison	30+	5.16-10.19	6	2
comparison	30+	5.16-10.19	6	2
comparison	15-29	5.16-10.19	6	2
comparison	30+	5.16-10.19	6	3
comparison	30+	5.16-10.19	6	2
comparison	30+	5.16-10.19	6	2
comparison	15-29	5.16-10.19	6	2
comparison	30+	5.16-10.19	6	0
comparison	30+	5.16-10.19	6	2
comparison	30+	5.16-10.19	6	2
comparison	30+	5.16-10.19	6	2
comparison	30+	5.16-10.19	6	3
comparison	30+	5.16-10.19	6	2
comparison	30+	5.16-10.19	6	3
comparison	30+	5.16-10.19	6	2
comparison	30+	5.16-10.19	6	3
comparison	15-29	5.16-10.19	6	3
comparison	30+	5.16-10.19	6	2
comparison	30+	5.16-10.19	6	3
comparison	30+	5.16-10.19	6	2
comparison	30+	5.16-10.19	6	2
comparison	30+	5.16-10.19	6	2
comparison	30+	5.16-10.19	6	2
comparison	30+	5.16-10.19	6	2
comparison	30+	5.16-10.19	6	2
comparison	30+	5.16-10.19	6	2
comparison	30+	5.16-10.19	6	2
comparison	30+	5.16-10.19	6	2
comparison	30+	5.16-10.19	6	2
comparison	30+	5.16-10.19	6	2
comparison	30+	5.16-10.19	6	2
comparison	30+	5.16-10.19	6	3
comparison	30+	5.16-10.19	6	2
comparison	30+	5.16-10.19	6	2
comparison	30+	5.16-10.19	6	2
comparison	30+	5.16-10.19	6	2
comparison	30+	5.16-10.19	6	2
comparison	30+	5.16-10.19	6	2
comparison	30+	5.16-10.19	6	2
comparison	30+	5.16-10.19	6	2
comparison	30+	5.16-10.19	6	2
comparison	30+	5.16-10.19	6	2
comparison	30+	5.16-10.19	6	2
comparison	30+	5.16-10.19	6	2
comparison	30+	5.16-10.19	6	3
comparison	15-29	5.16-10.19	6	3
comparison	30+	5.16-10.19	6	3
comparison	15-29	5.16-10.19	6	3
comparison	15-29	5.16-10.19	6	3
comparison	30+	5.16-10.19	6	3
comparison	30+	5.16-10.19	6	3
comparison	15-29	5.16-10.19	6	3
comparison	30+	5.16-10.19	6	2
comparison	30+	5.16-10.19	6	2
comparison	15-29	5.16-10.19	6	3
comparison	30+	5.16-10.19	6	2
comparison	30+	5.16-10.19	6	0
comparison	15-29	5.16-10.19	6	2
comparison	30+	5.16-10.19	6	2
comparison	15-29	5.16-10.19	6	3
comparison	15-29	5.16-10.19	6	2
comparison	30+	5.16-10.19	6	2
comparison	15-29	5.16-10.19	6	0
comparison	15-29	5.16-10.19	6	2
comparison	15-29	5.16-10.19	6	3
comparison	30+	5.16-10.19	6	2
comparison	30+	5.16-10.19	6	3
comparison	15-29	5.16-10.19	6	0
comparison	30+	5.16-10.19	6	2
comparison	30+	5.16-10.19	6	2
comparison	15-29	5.16-10.19	6	2
comparison	30+	5.16-10.19	6	2
comparison	30+	5.16-10.19	6	1
comparison	30+	5.16-10.19	6	2
comparison	30+	5.16-10.19	6	3
comparison	30+	5.16-10.19	6	3
comparison	15-29	5.16-10.19	6	3
comparison	30+	5.16-10.19	6	3
comparison	30+	5.16-10.19	6	2
comparison	30+	5.16-10.19	6	2
comparison	30+	5.16-10.19	6	2
comparison	30+	5.16-10.19	6	2
comparison	15-29	5.16-10.19	6	2
comparison	15-29	5.16-10.19	3	2
comparison	15-29	5.16-10.19	3	2
comparison	30+	5.16-10.19	3	2
comparison	15-29	5.16-10.19	3	2
comparison	30+	5.16-10.19	3	2
comparison	30+	5.16-10.19	3	2
comparison	30+	5.16-10.19	3	2
comparison	30+	5.16-10.19	3	2
comparison	15-29	5.16-10.19	3	0
comparison	15-29	5.16-10.19	3	0
comparison	15-29	5.16-10.19	3	2
comparison	30+	5.16-10.19	3	2
comparison	30+	5.16-10.19	3	2
comparison	30+	5.16-10.19	3	2
comparison	30+	5.16-10.19	3	2
comparison	30+	5.16-10.19	3	2
comparison	30+	5.16-10.19	3	2
comparison	15-29	5.16-10.19	3	2
comparison	15-29	5.16-10.19	3	0
comparison	15-29	5.16-10.19	3	0
comparison	15-29	5.16-10.19	3	2
comparison	15-29	5.16-10.19	3	2
comparison	15-29	5.16-10.19	3	2	Mild	Pus on sutures(wound infection)	14
comparison	30+	5.16-10.19	3	2
comparison	30+	5.16-10.19	3	0
comparison	15-29	5.16-10.19	3	2
comparison	30+	5.16-10.19	3	2
comparison	30+	5.16-10.19	3	2
comparison	15-29	5.16-10.19	3	2
comparison	15-29	5.16-10.19	3	0
comparison	15-29	5.16-10.19	3	2
comparison	30+	5.16-10.19	3	0
comparison	15-29	5.16-10.19	3	2
comparison	30+	5.16-10.19	3	2
comparison	30+	5.16-10.19	3	2
comparison	30+	5.16-10.19	3	2
comparison	30+	5.16-10.19	3	2
comparison	30+	5.16-10.19	3	2
comparison	30+	5.16-10.19	3	2
comparison	30+	5.16-10.19	3	2
comparison	15-29	5.16-10.19	3	2
comparison	30+	5.16-10.19	3	2
comparison	30+	5.16-10.19	3	2
comparison	30+	5.16-10.19	3	2
comparison	30+	5.16-10.19	3	2
comparison	30+	5.16-10.19	3	2
comparison	15-29	5.16-10.19	3	2
comparison	30+	5.16-10.19	3	2
comparison	15-29	5.16-10.19	3	0
comparison	15-29	5.16-10.19	3	2
comparison	15-29	5.16-10.19	3	2
comparison	15-29	5.16-10.19	3	0
comparison	30+	5.16-10.19	3	2
comparison	15-29	5.16-10.19	3	0
comparison	15-29	5.16-10.19	3	2
comparison	15-29	5.16-10.19	3	2
comparison	15-29	5.16-10.19	3	2
comparison	15-29	5.16-10.19	3	2
comparison	15-29	5.16-10.19	3	2
comparison	15-29	5.16-10.19	3	2
comparison	15-29	5.16-10.19	3	0
comparison	15-29	5.16-10.19	3	0
comparison	15-29	5.16-10.19	3	2
comparison	15-29	5.16-10.19	3	0
comparison	15-29	5.16-10.19	3	2
comparison	15-29	5.16-10.19	3	2
comparison	15-29	5.16-10.19	3	0
comparison	15-29	5.16-10.19	3	0
comparison	15-29	5.16-10.19	3	0
comparison	15-29	5.16-10.19	3	0
comparison	15-29	5.16-10.19	3	2
comparison	30+	5.16-10.19	3	2
comparison	15-29	5.16-10.19	3	2
comparison	30+	5.16-10.19	3	2
comparison	30+	5.16-10.19	3	2
comparison	30+	5.16-10.19	3	2
comparison	30+	5.16-10.19	3	2
comparison	30+	5.16-10.19	3	2
comparison	15-29	5.16-10.19	3	2
comparison	15-29	5.16-10.19	3	2
comparison	30+	5.16-10.19	3	2
comparison	30+	5.16-10.19	3	2
comparison	30+	5.16-10.19	3	2
comparison	30+	5.16-10.19	3	2
comparison	15-29	5.16-10.19	3	2
comparison	30+	5.16-10.19	3	2
comparison	30+	5.16-10.19	3	2
comparison	15-29	5.16-10.19	3	2
comparison	15-29	5.16-10.19	3	2
comparison	15-29	5.16-10.19	3	2
comparison	30+	5.16-10.19	3	2
comparison	30+	5.16-10.19	3	2
comparison	30+	5.16-10.19	3	2
comparison	30+	5.16-10.19	3	2
comparison	30+	5.16-10.19	3	2
comparison	30+	5.16-10.19	3	2
comparison	15-29	5.16-10.19	1	1
comparison	15-29	5.16-10.19	1	2
comparison	30+	5.16-10.19	1	2
comparison	15-29	5.16-10.19	1	2
comparison	15-29	5.16-10.19	1	2
comparison	15-29	5.16-10.19	1	2
comparison	15-29	5.16-10.19	1	2
comparison	15-29	5.16-10.19	1	3
comparison	15-29	5.16-10.19	1	2
comparison	15-29	5.16-10.19	1	0
comparison	15-29	5.16-10.19	1	2
comparison	15-29	5.16-10.19	1	2
comparison	15-29	5.16-10.19	1	2
comparison	15-29	5.16-10.19	1	3
comparison	15-29	5.16-10.19	1	3
comparison	30+	5.16-10.19	1	2
comparison	15-29	5.16-10.19	1	2
comparison	15-29	5.16-10.19	1	3
comparison	15-29	5.16-10.19	1	2
comparison	15-29	5.16-10.19	1	2
comparison	30+	5.16-10.19	1	2
comparison	15-29	5.16-10.19	1	2
comparison	15-29	5.16-10.19	1	2
comparison	30+	5.16-10.19	1	2
comparison	15-29	5.16-10.19	1	2
comparison	15-29	5.16-10.19	1	3
comparison	15-29	5.16-10.19	1	2
comparison	15-29	5.16-10.19	1	2
comparison	15-29	5.16-10.19	1	2
comparison	15-29	5.16-10.19	1	2
comparison	15-29	5.16-10.19	1	2
comparison	15-29	5.16-10.19	1	2
comparison	15-29	5.16-10.19	1	2
comparison	15-29	5.16-10.19	1	2
comparison	15-29	5.16-10.19	1	2
comparison	15-29	5.16-10.19	1	2
comparison	30+	1.30-4.23	1	0
comparison	15-29	5.16-10.19	1	2
comparison	30+	5.16-10.19	1	2
comparison	15-29	5.16-10.19	1	2
comparison	15-29	5.16-10.19	1	2
comparison	15-29	5.16-10.19	1	2
comparison	15-29	5.16-10.19	1	2
comparison	30+	5.16-10.19	1	2
comparison	30+	5.16-10.19	1	2
comparison	15-29	5.16-10.19	1	2
comparison	30+	5.16-10.19	1	1
comparison	30+	5.16-10.19	1	2
comparison	15-29	5.16-10.19	1	2
comparison	30+	5.16-10.19	1	2
comparison	15-29	5.16-10.19	1	2
comparison	15-29	5.16-10.19	1	2
comparison	15-29	5.16-10.19	1	2
comparison	15-29	5.16-10.19	1	2
comparison	15-29	5.16-10.19	1	2
comparison	15-29	5.16-10.19	1	2
comparison	15-29	5.16-10.19	1	2
comparison	15-29	5.16-10.19	1	2
comparison	30+	5.16-10.19	1	2
comparison	15-29	5.16-10.19	1	2
comparison	30+	5.16-10.19	1	2
comparison	15-29	5.16-10.19	1	0
comparison	15-29	5.16-10.19	1	2
comparison	30+	5.16-10.19	1	2
comparison	30+	5.16-10.19	1	2
comparison	15-29	5.16-10.19	1	1
comparison	15-29	5.16-10.19	1	2
comparison	15-29	5.16-10.19	1	2
comparison	15-29	5.16-10.19	1	2
comparison	15-29	5.16-10.19	1	2
comparison	15-29	5.16-10.19	1	2
comparison	15-29	5.16-10.19	1	3
comparison	15-29	5.16-10.19	1	2
comparison	15-29	5.16-10.19	1	2
comparison	15-29	5.16-10.19	1	2
comparison	15-29	5.16-10.19	1	2
comparison	30+	5.16-10.19	1	2
comparison	15-29	5.16-10.19	1	2
comparison	30+	5.16-10.19	1	2
comparison	15-29	5.16-10.19	1	2
comparison	15-29	5.16-10.19	1	2
comparison	15-29	5.16-10.19	1	2
comparison	15-29	5.16-10.19	1	2
comparison	15-29	5.16-10.19	1	2
comparison	15-29	5.16-10.19	1	2
comparison	15-29	5.16-10.19	1	2
comparison	15-29	5.16-10.19	1	2
comparison	15-29	5.16-10.19	1	3
comparison	15-29	5.16-10.19	1	2
comparison	15-29	5.16-10.19	1	2
comparison	15-29	5.16-10.19	1	2
comparison	30+	5.16-10.19	1	2
comparison	15-29	5.16-10.19	1	2
comparison	30+	5.16-10.19	1	2
comparison	15-29	5.16-10.19	1	2
comparison	15-29	5.16-10.19	1	2
comparison	15-29	5.16-10.19	1	2
comparison	30+	5.16-10.19	1	2
comparison	15-29	5.16-10.19	1	2
comparison	15-29	5.16-10.19	1	2
comparison	30+	5.16-10.19	1	2
comparison	30+	5.16-10.19	1	2
comparison	15-29	5.16-10.19	1	2
comparison	15-29	5.16-10.19	1	2
comparison	30+	5.16-10.19	1	2
comparison	30+	5.16-10.19	1	2
comparison	15-29	5.16-10.19	1	2
comparison	30+	5.16-10.19	1	2
comparison	15-29	5.16-10.19	1	2
comparison	15-29	5.16-10.19	1	2
comparison	15-29	5.16-10.19	1	2
comparison	15-29	5.16-10.19	1	3
comparison	15-29	5.16-10.19	1	2
comparison	30+	5.16-10.19	1	2
comparison	15-29	5.16-10.19	1	2
comparison	30+	1.30-4.23	6	0
comparison	15-29	1.1-29	6	0
comparison	15-29	5.16-10.19	6	2
comparison	15-29	5.16-10.19	6	2
comparison	30+	5.16-10.19	6	2
comparison	30+	5.16-10.19	6	2
comparison	30+	5.16-10.19	6	2
comparison	30+	5.16-10.19	6	2
comparison	30+	5.16-10.19	6	2
comparison	30+	5.16-10.19	6	2
comparison	30+	5.16-10.19	6	2
comparison	30+	5.16-10.19	6	2
comparison	30+	5.16-10.19	6	2
comparison	30+	5.16-10.19	6	2
comparison	30+	5.16-10.19	6	2
comparison	30+	5.16-10.19	6	2
comparison	30+	5.16-10.19	6	2
comparison	15-29	5.16-10.19	6	2
comparison	30+	5.16-10.19	6	2
comparison	15-29	5.16-10.19	6	2
comparison	15-29	5.16-10.19	6	2
comparison	30+	5.16-10.19	6	2
comparison	30+	5.16-10.19	6	2
comparison	30+	5.16-10.19	6	2
comparison	15-29	5.16-10.19	6	2
comparison	30+	5.16-10.19	6	2
comparison	30+	5.16-10.19	6	2
comparison	30+	5.16-10.19	6	2
comparison	30+	5.16-10.19	6	2
comparison	30+	5.16-10.19	6	2
comparison	15-29	5.16-10.19	3	0
comparison	15-29	5.16-10.19	3	2
comparison	15-29	5.16-10.19	3	0
comparison	15-29	5.16-10.19	3	2
comparison	15-29	5.16-10.19	3	2
comparison	15-29	5.16-10.19	3	2
comparison	15-29	5.16-10.19	3	2
comparison	15-29	5.16-10.19	3	2
comparison	15-29	5.16-10.19	2	3
comparison	15-29	5.16-10.19	2	3
comparison	30+	5.16-10.19	2	3
comparison	15-29	5.16-10.19	2	3
comparison	15-29	5.16-10.19	2	3
comparison	15-29	5.16-10.19	2	2
comparison	15-29	5.16-10.19	2	3
comparison	15-29	5.16-10.19	2	3
comparison	15-29	5.16-10.19	2	3
comparison	15-29	5.16-10.19	2	3
comparison	15-29	5.16-10.19	2	3
comparison	15-29	5.16-10.19	2	3
comparison	15-29	5.16-10.19	2	3
comparison	15-29	5.16-10.19	2	3
comparison	15-29	5.16-10.19	2	3
comparison	15-29	5.16-10.19	2	3
comparison	15-29	5.16-10.19	2	3
comparison	15-29	5.16-10.19	2	2
comparison	15-29	5.16-10.19	2	3
comparison	15-29	5.16-10.19	2	3
comparison	15-29	5.16-10.19	2	3
comparison	15-29	5.16-10.19	2	3
comparison	15-29	5.16-10.19	2	3
comparison	30+	5.16-10.19	2	0
comparison	30+	5.16-10.19	2	3
comparison	15-29	5.16-10.19	2	3
comparison	15-29	5.16-10.19	2	3
comparison	30+	5.16-10.19	2	3
comparison	15-29	5.16-10.19	2	3
comparison	30+	5.16-10.19	2	3
comparison	15-29	5.16-10.19	2	3
comparison	15-29	5.16-10.19	2	3
comparison	30+	5.16-10.19	2	3
comparison	15-29	5.16-10.19	2	3
comparison	15-29	5.16-10.19	2	3
comparison	15-29	5.16-10.19	2	3
comparison	15-29	5.16-10.19	2	3
comparison	15-29	5.16-10.19	2	3
comparison	15-29	5.16-10.19	2	3
comparison	30+	5.16-10.19	2	3
comparison	15-29	5.16-10.19	2	2
comparison	15-29	5.16-10.19	2	3
comparison	15-29	5.16-10.19	2	3
comparison	15-29	5.16-10.19	2	3
comparison	15-29	5.16-10.19	2	3
comparison	15-29	5.16-10.19	2	3
comparison	15-29	5.16-10.19	2	3
comparison	15-29	5.16-10.19	2	3
comparison	15-29	5.16-10.19	2	3
comparison	15-29	5.16-10.19	2	3
comparison	30+	5.16-10.19	2	3
comparison	15-29	5.16-10.19	2	3
comparison	15-29	5.16-10.19	2	3
comparison	15-29	5.16-10.19	2	3
comparison	15-29	5.16-10.19	2	3
comparison	15-29	5.16-10.19	2	3
comparison	30+	5.16-10.19	2	3
comparison	15-29	5.16-10.19	2	3
comparison	30+	5.16-10.19	2	2
comparison	15-29	5.16-10.19	3	2
comparison	15-29	5.16-10.19	3	2
comparison	15-29	5.16-10.19	3	2
comparison	30+	5.16-10.19	3	0
comparison	15-29	5.16-10.19	3	2
comparison	15-29	5.16-10.19	3	2
comparison	15-29	5.16-10.19	3	2
comparison	15-29	5.16-10.19	3	2
comparison	15-29	5.16-10.19	3	2
comparison	15-29	5.16-10.19	3	0
comparison	15-29	5.16-10.19	3	0
comparison	15-29	5.16-10.19	3	0
comparison	15-29	5.16-10.19	3	2
comparison	15-29	5.16-10.19	3	0
comparison	15-29	5.16-10.19	3	2
comparison	15-29	5.16-10.19	3	2
comparison	15-29	5.16-10.19	3	2	Moderate	Wound disruption and infection	14
comparison	15-29	5.16-10.19	3	0
comparison	15-29	5.16-10.19	3	0
comparison	15-29	5.16-10.19	3	2
comparison	15-29	5.16-10.19	3	2
comparison	15-29	5.16-10.19	3	2
comparison	15-29	5.16-10.19	3	2
comparison	15-29	5.16-10.19	3	2
comparison	15-29	5.16-10.19	3	0
comparison	15-29	5.16-10.19	3	0
comparison	15-29	5.16-10.19	3	2
comparison	15-29	5.16-10.19	3	2
comparison	15-29	5.16-10.19	3	0
comparison	15-29	5.16-10.19	3	2
comparison	15-29	5.16-10.19	3	0
comparison	15-29	5.16-10.19	3	0
comparison	30+	5.16-10.19	3	0
comparison	15-29	5.16-10.19	3	0
comparison	30+	5.16-10.19	3	0
comparison	15-29	5.16-10.19	3	0
comparison	15-29	5.16-10.19	3	0
comparison	15-29	5.16-10.19	3	2
comparison	15-29	5.16-10.19	3	0
comparison	15-29	5.16-10.19	3	2
comparison	15-29	5.16-10.19	3	0
comparison	15-29	5.16-10.19	3	2
comparison	30+	5.16-10.19	3	2
comparison	15-29	5.16-10.19	3	0
comparison	15-29	5.16-10.19	3	0
comparison	15-29	5.16-10.19	3	2
comparison	15-29	5.16-10.19	3	0
comparison	15-29	5.16-10.19	3	2
comparison	15-29	5.16-10.19	3	0
comparison	15-29	5.16-10.19	3	2
comparison	15-29	5.16-10.19	3	2
comparison	15-29	5.16-10.19	3	0
comparison	15-29	5.16-10.19	3	2
comparison	15-29	5.16-10.19	3	2
comparison	15-29	5.16-10.19	3	2
comparison	15-29	5.16-10.19	3	0
comparison	15-29	5.16-10.19	3	0
comparison	15-29	5.16-10.19	3	2
comparison	15-29	5.16-10.19	3	0
comparison	15-29	5.16-10.19	3	0
comparison	15-29	5.16-10.19	3	2
comparison	15-29	5.16-10.19	3	2
comparison	15-29	5.16-10.19	3	0
comparison	30+	5.16-10.19	3	0
comparison	15-29	5.16-10.19	3	2
comparison	15-29	5.16-10.19	3	0
comparison	15-29	5.16-10.19	3	0
comparison	15-29	5.16-10.19	3	2
comparison	15-29	5.16-10.19	3	2
comparison	15-29	5.16-10.19	3	2
comparison	15-29	5.16-10.19	3	2
comparison	15-29	5.16-10.19	3	0
comparison	15-29	5.16-10.19	3	2
comparison	15-29	5.16-10.19	3	1
comparison	15-29	5.16-10.19	3	2
comparison	15-29	5.16-10.19	3	0
comparison	15-29	5.16-10.19	3	2
comparison	30+	5.16-10.19	3	0
comparison	15-29	5.16-10.19	3	0
comparison	15-29	5.16-10.19	3	0
comparison	15-29	5.16-10.19	3	2
comparison	15-29	5.16-10.19	3	2
comparison	15-29	5.16-10.19	3	0
comparison	15-29	5.16-10.19	3	2
comparison	15-29	5.16-10.19	3	1
comparison	15-29	5.16-10.19	3	0
comparison	15-29	5.16-10.19	3	0
comparison	15-29	5.16-10.19	3	2
comparison	15-29	5.16-10.19	3	0
comparison	15-29	5.16-10.19	3	0
comparison	15-29	5.16-10.19	3	0
comparison	15-29	5.16-10.19	3	0
comparison	15-29	5.16-10.19	3	0
comparison	15-29	5.16-10.19	3	2
comparison	15-29	5.16-10.19	3	2
comparison	15-29	5.16-10.19	3	2
comparison	15-29	5.16-10.19	3	2
comparison	15-29	5.16-10.19	3	2
comparison	15-29	5.16-10.19	3	2
comparison	15-29	5.16-10.19	3	0
comparison	15-29	5.16-10.19	3	2
comparison	15-29	5.16-10.19	3	2
comparison	15-29	5.16-10.19	3	0
comparison	15-29	5.16-10.19	3	0
comparison	30+	5.16-10.19	3	0
comparison	15-29	5.16-10.19	3	0
comparison	15-29	5.16-10.19	3	2
comparison	15-29	5.16-10.19	3	0
comparison	15-29	5.16-10.19	3	2
comparison	15-29	5.16-10.19	3	2
comparison	15-29	5.16-10.19	3	0
comparison	15-29	5.16-10.19	3	0
comparison	15-29	5.16-10.19	3	0
comparison	15-29	5.16-10.19	3	0
comparison	15-29	5.16-10.19	3	2
comparison	15-29	5.16-10.19	3	2
comparison	30+	5.16-10.19	3	3
comparison	30+	5.16-10.19	3	2
comparison	30+	5.16-10.19	3	2
comparison	15-29	5.16-10.19	3	2
comparison	30+	5.16-10.19	3	2
comparison	15-29	5.16-10.19	3	2
comparison	30+	5.16-10.19	3	2
comparison	15-29	5.16-10.19	3	0
comparison	15-29	5.16-10.19	3	0
comparison	30+	5.16-10.19	3	2
comparison	15-29	5.16-10.19	3	0
comparison	15-29	5.16-10.19	3	0
comparison	15-29	5.16-10.19	3	2
comparison	15-29	5.16-10.19	3	2
comparison	15-29	5.16-10.19	3	2
comparison	15-29	5.16-10.19	3	2
comparison	15-29	5.16-10.19	3	2
comparison	15-29	5.16-10.19	3	2
comparison	15-29	5.16-10.19	3	2
comparison	15-29	5.16-10.19	3	0	Severe	Wound infection	9
comparison	15-29	5.16-10.19	3	2
comparison	15-29	5.16-10.19	3	2
comparison	15-29	5.16-10.19	3	2
comparison	15-29	5.16-10.19	3	2
comparison	15-29	5.16-10.19	3	0
comparison	15-29	5.16-10.19	3	2
comparison	15-29	5.16-10.19	3	2
comparison	15-29	5.16-10.19	3	2
comparison	15-29	5.16-10.19	3	2
comparison	15-29	5.16-10.19	3	0
comparison	15-29	5.16-10.19	3	0
comparison	15-29	5.16-10.19	2	3
comparison	15-29	5.16-10.19	2	3
comparison	15-29	5.16-10.19	2	2
comparison	15-29	5.16-10.19	2	2
comparison	15-29	5.16-10.19	2	2
comparison	15-29	5.16-10.19	2	3
comparison	15-29	5.16-10.19	2	2
comparison	15-29	5.16-10.19	2	2
comparison	15-29	5.16-10.19	2	3
comparison	15-29	5.16-10.19	2	3
comparison	15-29	5.16-10.19	2	3
comparison	15-29	5.16-10.19	3	0
comparison	15-29	5.16-10.19	3	0
comparison	15-29	5.16-10.19	3	0
comparison	15-29	5.16-10.19	3	2
comparison	15-29	5.16-10.19	3	2
comparison	15-29	5.16-10.19	3	2
comparison	15-29	5.16-10.19	3	0
comparison	15-29	5.16-10.19	3	0
comparison	15-29	5.16-10.19	3	2
comparison	30+	5.16-10.19	3	2
comparison	15-29	5.16-10.19	3	2
comparison	15-29	5.16-10.19	3	2
comparison	15-29	5.16-10.19	3	2
comparison	15-29	5.16-10.19	3	2
comparison	15-29	5.16-10.19	3	0
comparison	30+	5.16-10.19	3	2
comparison	15-29	5.16-10.19	3	0
comparison	15-29	5.16-10.19	3	2
comparison	15-29	5.16-10.19	3	2
comparison	15-29	5.16-10.19	3	2
comparison	30+	5.16-10.19	3	2
comparison	15-29	5.16-10.19	3	2
comparison	15-29	5.16-10.19	3	0
comparison	15-29	5.16-10.19	3	2
comparison	30+	5.16-10.19	3	2
comparison	15-29	5.16-10.19	3	2
comparison	30+	5.16-10.19	3	2
comparison	15-29	5.16-10.19	3	2
comparison	15-29	5.16-10.19	3	2
comparison	15-29	5.16-10.19	3	0
comparison	15-29	5.16-10.19	3	2
comparison	15-29	5.16-10.19	3	0
comparison	15-29	5.16-10.19	3	0
comparison	15-29	5.16-10.19	3	2
comparison	15-29	5.16-10.19	3	2
comparison	15-29	5.16-10.19	3	0
comparison	15-29	5.16-10.19	3	0
comparison	15-29	5.16-10.19	3	2
comparison	15-29	5.16-10.19	3	2
comparison	15-29	5.16-10.19	3	2
comparison	30+	5.16-10.19	3	2
comparison	15-29	5.16-10.19	3	1
comparison	30+	5.16-10.19	3	2
comparison	15-29	5.16-10.19	3	2
comparison	15-29	5.16-10.19	3	0
comparison	15-29	5.16-10.19	3	2
comparison	15-29	5.16-10.19	3	1
comparison	30+	5.16-10.19	3	2
comparison	30+	5.16-10.19	3	2
comparison	15-29	5.16-10.19	3	2
comparison	15-29	5.16-10.19	3	0
comparison	15-29	5.16-10.19	3	2
comparison	15-29	5.16-10.19	3	0
comparison	30+	5.16-10.19	3	0
comparison	15-29	5.16-10.19	3	2
comparison	15-29	5.16-10.19	3	0
comparison	15-29	5.16-10.19	3	0
comparison	15-29	5.16-10.19	3	2
comparison	15-29	5.16-10.19	3	2
comparison	30+	5.16-10.19	3	0
comparison	15-29	5.16-10.19	3	1
comparison	15-29	5.16-10.19	3	0
comparison	15-29	5.16-10.19	3	0
comparison	15-29	5.16-10.19	3	0
comparison	30+	5.16-10.19	3	0
comparison	15-29	5.16-10.19	3	2
comparison	15-29	5.16-10.19	3	0
comparison	30+	5.16-10.19	3	2
comparison	15-29	5.16-10.19	3	0
comparison	15-29	5.16-10.19	3	0
comparison	30+	5.16-10.19	2	3
comparison	15-29	5.16-10.19	2	3
comparison	30+	5.16-10.19	2	3
comparison	30+	5.16-10.19	2	3
comparison	15-29	5.16-10.19	2	3
comparison	30+	5.16-10.19	2	3
comparison	30+	5.16-10.19	2	3
comparison	15-29	5.16-10.19	3	0
comparison	15-29	5.16-10.19	3	0
comparison	15-29	5.16-10.19	3	0
comparison	15-29	5.16-10.19	3	0
comparison	15-29	5.16-10.19	3	2
comparison	15-29	5.16-10.19	3	2
comparison	15-29	5.16-10.19	3	2
comparison	15-29	5.16-10.19	3	2
comparison	15-29	5.16-10.19	3	0
comparison	15-29	5.16-10.19	3	0
comparison	15-29	5.16-10.19	3	0
comparison	15-29	5.16-10.19	3	0
comparison	15-29	5.16-10.19	3	2
comparison	15-29	5.16-10.19	3	2
comparison	15-29	5.16-10.19	3	2
comparison	30+	5.16-10.19	3	2
comparison	15-29	5.16-10.19	3	2
comparison	15-29	5.16-10.19	3	1
comparison	15-29	5.16-10.19	3	0
comparison	15-29	5.16-10.19	3	2
comparison	15-29	5.16-10.19	3	0
comparison	30+	5.16-10.19	3	0
comparison	30+	5.16-10.19	3	0
comparison	15-29	5.16-10.19	3	0
comparison	30+	5.16-10.19	3	0
comparison	30+	5.16-10.19	3	2
comparison	15-29	5.16-10.19	3	0
comparison	15-29	5.16-10.19	3	2
comparison	30+	5.16-10.19	3	0
comparison	15-29	5.16-10.19	3	0
comparison	30+	5.16-10.19	3	0
comparison	30+	5.16-10.19	3	0
comparison	15-29	5.16-10.19	3	0
comparison	30+	5.16-10.19	3	0
comparison	15-29	5.16-10.19	3	0
comparison	30+	5.16-10.19	3	2
comparison	15-29	5.16-10.19	3	2
comparison	30+	5.16-10.19	3	0
comparison	30+	5.16-10.19	3	2
comparison	30+	5.16-10.19	3	2
comparison	15-29	5.16-10.19	3	2
comparison	15-29	5.16-10.19	3	0
comparison	15-29	5.16-10.19	3	0
comparison	30+	5.16-10.19	3	0
comparison	30+	5.16-10.19	3	2
comparison	15-29	5.16-10.19	3	2
comparison	30+	5.16-10.19	3	2
comparison	30+	5.16-10.19	3	2
comparison	30+	5.16-10.19	3	2
comparison	15-29	5.16-10.19	3	2
comparison	30+	5.16-10.19	3	2
comparison	15-29	5.16-10.19	3	2
comparison	15-29	5.16-10.19	3	2
comparison	15-29	5.16-10.19	3	2
comparison	30+	5.16-10.19	3	2
comparison	30+	5.16-10.19	3	0
comparison	15-29	5.16-10.19	3	2
comparison	15-29	5.16-10.19	3	0
comparison	15-29	5.16-10.19	3	2
comparison	15-29	5.16-10.19	3	1
comparison	15-29	5.16-10.19	3	2
comparison	15-29	5.16-10.19	3	2
comparison	15-29	5.16-10.19	3	0
comparison	15-29	5.16-10.19	3	2
comparison	15-29	5.16-10.19	3	2
comparison	30+	5.16-10.19	3	2
comparison	15-29	5.16-10.19	3	2
comparison	15-29	5.16-10.19	3	2
comparison	15-29	5.16-10.19	3	2
comparison	15-29	4.24-5.15	3	0
comparison	15-29	5.16-10.19	3	2
comparison	15-29	5.16-10.19	3	2
comparison	15-29	5.16-10.19	3	2
comparison	15-29	5.16-10.19	3	2
comparison	15-29	5.16-10.19	3	2
comparison	15-29	5.16-10.19	3	2
comparison	15-29	5.16-10.19	3	2
comparison	15-29	5.16-10.19	3	2
comparison	30+	5.16-10.19	3	2
comparison	15-29	5.16-10.19	3	0
comparison	30+	5.16-10.19	3	0
comparison	30+	5.16-10.19	3	2
comparison	15-29	5.16-10.19	3	0
comparison	30+	5.16-10.19	3	0
comparison	30+	5.16-10.19	3	1
comparison	30+	5.16-10.19	3	0
comparison	15-29	5.16-10.19	3	2
comparison	15-29	5.16-10.19	3	2
comparison	15-29	5.16-10.19	3	2
comparison	30+	5.16-10.19	3	2
comparison	15-29	5.16-10.19	3	2
comparison	15-29	5.16-10.19	3	0
comparison	15-29	5.16-10.19	3	2
comparison	15-29	5.16-10.19	3	0
comparison	30+	5.16-10.19	3	2
comparison	30+	5.16-10.19	3	2
comparison	15-29	5.16-10.19	3	2
comparison	15-29	5.16-10.19	3	2
comparison	30+	5.16-10.19	3	2
comparison	15-29	5.16-10.19	3	2
comparison	15-29	5.16-10.19	3	0
comparison	15-29	5.16-10.19	3	0
comparison	15-29	5.16-10.19	3	0
comparison	15-29	5.16-10.19	3	0
comparison	15-29	5.16-10.19	3	0
comparison	30+	5.16-10.19	3	2
comparison	30+	5.16-10.19	3	0
comparison	30+	5.16-10.19	3	2
comparison	30+	5.16-10.19	3	2
comparison	30+	5.16-10.19	3	2
comparison	30+	5.16-10.19	3	1
comparison	30+	5.16-10.19	3	2
comparison	30+	5.16-10.19	3	2
comparison	15-29	5.16-10.19	6	3
comparison	15-29	5.16-10.19	6	0
comparison	15-29	5.16-10.19	6	0
comparison	15-29	5.16-10.19	6	0
comparison	15-29	5.16-10.19	6	2
comparison	15-29	5.16-10.19	6	0
comparison	15-29	5.16-10.19	6	2
comparison	15-29	5.16-10.19	6	0
comparison	15-29	5.16-10.19	6	3
comparison	15-29	5.16-10.19	6	0
comparison	15-29	5.16-10.19	6	2
comparison	15-29	5.16-10.19	6	0
comparison	15-29	5.16-10.19	6	2
comparison	15-29	5.16-10.19	6	2
comparison	15-29	5.16-10.19	6	0
comparison	15-29	5.16-10.19	6	0
comparison	15-29	5.16-10.19	6	2
comparison	15-29	5.16-10.19	6	0
comparison	15-29	5.16-10.19	6	2
comparison	15-29	5.16-10.19	6	2
comparison	15-29	5.16-10.19	6	2
comparison	15-29	5.16-10.19	6	2
comparison	15-29	5.16-10.19	6	3
comparison	15-29	5.16-10.19	6	2
comparison	15-29	5.16-10.19	6	2
comparison	15-29	5.16-10.19	6	2
comparison	15-29	5.16-10.19	6	2
comparison	15-29	5.16-10.19	6	3
comparison	15-29	5.16-10.19	6	2
comparison	15-29	5.16-10.19	6	2
comparison	15-29	5.16-10.19	6	2
comparison	15-29	5.16-10.19	6	2
comparison	15-29	5.16-10.19	6	2
comparison	15-29	5.16-10.19	6	2
comparison	15-29	5.16-10.19	6	3
comparison	15-29	5.16-10.19	6	3
comparison	15-29	5.16-10.19	6	0
comparison	15-29	5.16-10.19	6	0
comparison	15-29	5.16-10.19	6	2
comparison	15-29	5.16-10.19	6	0
comparison	15-29	5.16-10.19	6	2
comparison	15-29	5.16-10.19	6	2
comparison	15-29	5.16-10.19	6	2
comparison	15-29	5.16-10.19	6	2
comparison	15-29	5.16-10.19	6	2
comparison	15-29	5.16-10.19	6	2
comparison	15-29	5.16-10.19	6	2
comparison	15-29	5.16-10.19	6	2
comparison	15-29	5.16-10.19	6	2
comparison	15-29	5.16-10.19	6	2
comparison	15-29	5.16-10.19	6	2
comparison	15-29	5.16-10.19	6	2
comparison	15-29	5.16-10.19	6	2
comparison	15-29	5.16-10.19	6	2
comparison	15-29	5.16-10.19	6	2
comparison	15-29	5.16-10.19	6	2
comparison	15-29	5.16-10.19	6	2
comparison	15-29	5.16-10.19	6	2
comparison	15-29	5.16-10.19	6	2
comparison	15-29	5.16-10.19	6	2
comparison	15-29	5.16-10.19	6	3
comparison	15-29	5.16-10.19	6	3
comparison	15-29	5.16-10.19	6	3
comparison	15-29	5.16-10.19	6	2
comparison	15-29	5.16-10.19	6	2
comparison	15-29	5.16-10.19	6	2
comparison	15-29	5.16-10.19	6	2
comparison	15-29	5.16-10.19	6	2
comparison	15-29	5.16-10.19	6	3
comparison	15-29	5.16-10.19	6	3
comparison	15-29	5.16-10.19	6	3
comparison	15-29	5.16-10.19	6	3
comparison	15-29	5.16-10.19	6	0
comparison	15-29	5.16-10.19	6	2
comparison	15-29	5.16-10.19	6	2
comparison	15-29	5.16-10.19	6	0
comparison	15-29	5.16-10.19	6	2
comparison	15-29	5.16-10.19	6	2
comparison	15-29	5.16-10.19	6	2
comparison	15-29	5.16-10.19	6	2
comparison	15-29	5.16-10.19	6	0
comparison	15-29	5.16-10.19	6	2
comparison	15-29	5.16-10.19	6	2
comparison	15-29	5.16-10.19	6	3
comparison	15-29	5.16-10.19	6	2
comparison	15-29	5.16-10.19	6	2
comparison	15-29	5.16-10.19	6	2
comparison	15-29	5.16-10.19	6	2
comparison	15-29	5.16-10.19	6	3
comparison	15-29	5.16-10.19	6	2
comparison	15-29	5.16-10.19	6	1
comparison	15-29	5.16-10.19	6	2
comparison	15-29	5.16-10.19	6	3
comparison	15-29	5.16-10.19	6	3
comparison	15-29	5.16-10.19	6	2
comparison	15-29	5.16-10.19	6	3
comparison	15-29	5.16-10.19	6	2
comparison	15-29	5.16-10.19	6	3
comparison	15-29	5.16-10.19	6	3
comparison	15-29	5.16-10.19	6	2
comparison	15-29	5.16-10.19	6	3
comparison	15-29	5.16-10.19	6	2
comparison	15-29	5.16-10.19	6	2
comparison	15-29	5.16-10.19	6	2
comparison	15-29	5.16-10.19	6	2
comparison	15-29	5.16-10.19	6	0
comparison	15-29	5.16-10.19	6	0
comparison	15-29	5.16-10.19	6	2
comparison	15-29	5.16-10.19	6	2
comparison	15-29	5.16-10.19	6	2
comparison	15-29	5.16-10.19	6	2
comparison	15-29	5.16-10.19	6	0
comparison	15-29	5.16-10.19	6	2
comparison	15-29	5.16-10.19	6	2
comparison	15-29	5.16-10.19	6	2
comparison	15-29	5.16-10.19	6	2
comparison	15-29	5.16-10.19	6	1
comparison	15-29	5.16-10.19	6	2
comparison	15-29	5.16-10.19	6	2
comparison	15-29	5.16-10.19	6	2
comparison	15-29	5.16-10.19	6	0
comparison	15-29	5.16-10.19	6	0
comparison	15-29	5.16-10.19	6	2
comparison	15-29	5.16-10.19	6	2
comparison	15-29	5.16-10.19	6	0
comparison	15-29	5.16-10.19	6	2
comparison	15-29	5.16-10.19	6	2
comparison	15-29	5.16-10.19	6	2
comparison	30+	5.16-10.19	6	2
comparison	30+	5.16-10.19	6	3
comparison	30+	5.16-10.19	6	2
comparison	30+	5.16-10.19	6	2
comparison	15-29	5.16-10.19	6	2
comparison	15-29	5.16-10.19	6	2
comparison	15-29	5.16-10.19	6	3
comparison	30+	5.16-10.19	6	3
comparison	30+	5.16-10.19	6	3
comparison	30+	5.16-10.19	6	3
comparison	30+	5.16-10.19	6	3
comparison	15-29	5.16-10.19	6	3
comparison	30+	5.16-10.19	6	1
comparison	30+	5.16-10.19	6	2
comparison	30+	5.16-10.19	6	2
comparison	30+	5.16-10.19	6	2
comparison	30+	5.16-10.19	6	2
comparison	30+	5.16-10.19	6	3
comparison	30+	5.16-10.19	6	2
comparison	30+	5.16-10.19	6	2
comparison	30+	5.16-10.19	6	2
comparison	30+	5.16-10.19	6	2
comparison	30+	5.16-10.19	6	2
comparison	30+	5.16-10.19	6	2
comparison	30+	5.16-10.19	6	2
comparison	30+	5.16-10.19	6	1
comparison	30+	5.16-10.19	6	2
comparison	30+	5.16-10.19	6	2
comparison	15-29	5.16-10.19	6	2
comparison	30+	5.16-10.19	6	1
comparison	30+	5.16-10.19	6	2
comparison	30+	5.16-10.19	6	2
comparison	15-29	5.16-10.19	6	2
comparison	30+	5.16-10.19	6	3
comparison	30+	5.16-10.19	6	3
comparison	15-29	5.16-10.19	6	3
comparison	30+	5.16-10.19	6	2
comparison	30+	5.16-10.19	6	2
comparison	30+	5.16-10.19	6	2
comparison	15-29	5.16-10.19	6	2
comparison	30+	5.16-10.19	6	2
comparison	15-29	5.16-10.19	6	0
comparison	15-29	5.16-10.19	6	3
comparison	15-29	5.16-10.19	6	0
comparison	15-29	5.16-10.19	6	3
comparison	15-29	5.16-10.19	6	3
comparison	30+	5.16-10.19	6	2
comparison	30+	5.16-10.19	6	2
comparison	30+	5.16-10.19	6	2
comparison	30+	5.16-10.19	6	3
comparison	30+	5.16-10.19	6	3
comparison	30+	5.16-10.19	6	2
comparison	30+	5.16-10.19	6	1
comparison	15-29	5.16-10.19	6	2
comparison	15-29	5.16-10.19	6	2
comparison	15-29	5.16-10.19	6	2
comparison	30+	5.16-10.19	6	1
comparison	30+	5.16-10.19	6	2
comparison	30+	5.16-10.19	6	2
comparison	30+	5.16-10.19	6	2
comparison	30+	5.16-10.19	6	2
comparison	30+	5.16-10.19	6	2
comparison	15-29	5.16-10.19	6	1
comparison	30+	5.16-10.19	6	1
comparison	30+	5.16-10.19	6	2
comparison	30+	5.16-10.19	6	2
comparison	30+	5.16-10.19	6	2
comparison	30+	5.16-10.19	6	2
comparison	30+	5.16-10.19	6	2
comparison	30+	5.16-10.19	6	2
comparison	30+	5.16-10.19	6	2
comparison	30+	5.16-10.19	6	2
comparison	30+	5.16-10.19	6	2
comparison	30+	5.16-10.19	6	2
comparison	30+	5.16-10.19	6	3
comparison	30+	5.16-10.19	6	2
comparison	15-29	5.16-10.19	6	2
comparison	15-29	5.16-10.19	6	2
comparison	30+	5.16-10.19	6	2
comparison	30+	5.16-10.19	6	2
comparison	15-29	5.16-10.19	6	3
comparison	15-29	5.16-10.19	6	2
comparison	15-29	5.16-10.19	6	2
comparison	15-29	1.30-4.23	6	0
comparison	15-29	5.16-10.19	6	2
comparison	15-29	5.16-10.19	6	2
comparison	15-29	5.16-10.19	6	3
comparison	15-29	5.16-10.19	6	0
comparison	30+	5.16-10.19	6	2
comparison	15-29	5.16-10.19	6	0
comparison	15-29	5.16-10.19	6	0
comparison	15-29	5.16-10.19	6	3
comparison	15-29	5.16-10.19	6	3
comparison	15-29	5.16-10.19	6	0
comparison	15-29	5.16-10.19	6	3
comparison	15-29	5.16-10.19	6	0
comparison	30+	5.16-10.19	6	2
comparison	15-29	5.16-10.19	6	3
comparison	30+	5.16-10.19	6	2
comparison	15-29	5.16-10.19	6	3
comparison	15-29	5.16-10.19	6	2
comparison	15-29	5.16-10.19	6	2
comparison	15-29	5.16-10.19	6	0
comparison	15-29	5.16-10.19	6	0
comparison	15-29	5.16-10.19	6	2
comparison	15-29	5.16-10.19	6	2
comparison	15-29	5.16-10.19	6	2
comparison	15-29	5.16-10.19	6	0
comparison	15-29	5.16-10.19	6	0
comparison	15-29	5.16-10.19	6	2
comparison	15-29	5.16-10.19	6	2
comparison	15-29	5.16-10.19	6	2
comparison	15-29	5.16-10.19	6	2
comparison	15-29	5.16-10.19	6	2
comparison	15-29	5.16-10.19	6	2
comparison	15-29	5.16-10.19	6	0
comparison	15-29	5.16-10.19	6	2
comparison	15-29	5.16-10.19	6	2
comparison	15-29	5.16-10.19	6	2
comparison	15-29	5.16-10.19	6	3
comparison	15-29	5.16-10.19	6	2
comparison	30+	5.16-10.19	6	2
comparison	15-29	5.16-10.19	6	2
comparison	15-29	5.16-10.19	6	0
comparison	15-29	5.16-10.19	6	2
comparison	15-29	5.16-10.19	6	0
comparison	15-29	5.16-10.19	6	2
comparison	15-29	5.16-10.19	6	2
comparison	30+	5.16-10.19	6	2
comparison	30+	5.16-10.19	6	2
comparison	15-29	5.16-10.19	6	2
comparison	15-29	5.16-10.19	6	2
comparison	30+	5.16-10.19	6	2
comparison	15-29	5.16-10.19	6	2
comparison	15-29	5.16-10.19	6	2
comparison	15-29	5.16-10.19	6	3
comparison	15-29	5.16-10.19	6	3
comparison	15-29	5.16-10.19	6	2
comparison	15-29	5.16-10.19	6	0
comparison	15-29	5.16-10.19	6	0
comparison	15-29	5.16-10.19	6	0
comparison	15-29	5.16-10.19	6	0
comparison	30+	5.16-10.19	6	3
comparison	15-29	5.16-10.19	6	3
comparison	30+	5.16-10.19	6	3
comparison	30+	5.16-10.19	6	0
comparison	15-29	5.16-10.19	6	0
comparison	15-29	5.16-10.19	6	2
comparison	15-29	5.16-10.19	6	0
comparison	15-29	5.16-10.19	6	2
comparison	30+	5.16-10.19	6	2
comparison	30+	5.16-10.19	6	2
comparison	30+	5.16-10.19	6	2
comparison	15-29	5.16-10.19	6	2
comparison	15-29	5.16-10.19	6	2
comparison	30+	5.16-10.19	6	2
comparison	30+	5.16-10.19	6	2
comparison	30+	5.16-10.19	6	2
comparison	30+	5.16-10.19	6	2
comparison	30+	5.16-10.19	6	2
comparison	30+	5.16-10.19	6	2
comparison	15-29	5.16-10.19	6	2
comparison	30+	5.16-10.19	6	2
comparison	30+	5.16-10.19	6	2
comparison	30+	5.16-10.19	6	2
comparison	30+	5.16-10.19	6	2
comparison	30+	5.16-10.19	6	2
comparison	30+	5.16-10.19	6	2
comparison	30+	5.16-10.19	6	2
comparison	15-29	5.16-10.19	6	2
comparison	15-29	5.16-10.19	6	2
comparison	30+	5.16-10.19	6	3
comparison	30+	5.16-10.19	6	2
comparison	15-29	5.16-10.19	6	2
comparison	15-29	5.16-10.19	6	2
comparison	30+	5.16-10.19	6	2
comparison	30+	5.16-10.19	6	2
comparison	30+	5.16-10.19	6	2
comparison	30+	5.16-10.19	6	2
comparison	15-29	5.16-10.19	6	2
comparison	30+	5.16-10.19	6	2
comparison	30+	5.16-10.19	6	2
comparison	30+	5.16-10.19	6	2
comparison	30+	5.16-10.19	6	2
comparison	15-29	5.16-10.19	6	2
comparison	30+	5.16-10.19	6	2
comparison	15-29	5.16-10.19	6	2
comparison	15-29	5.16-10.19	6	1
comparison	15-29	5.16-10.19	6	2
comparison	30+	5.16-10.19	6	2
comparison	30+	5.16-10.19	6	2
comparison	15-29	5.16-10.19	6	2
comparison	30+	5.16-10.19	6	2
comparison	15-29	5.16-10.19	6	3
comparison	30+	5.16-10.19	6	3
comparison	30+	5.16-10.19	6	3
comparison	15-29	5.16-10.19	6	2
comparison	15-29	5.16-10.19	6	2
comparison	15-29	5.16-10.19	6	3
comparison	15-29	5.16-10.19	6	1
comparison	30+	5.16-10.19	6	2
comparison	15-29	5.16-10.19	6	2
comparison	30+	5.16-10.19	6	2
comparison	30+	5.16-10.19	6	2
comparison	30+	5.16-10.19	6	2
comparison	30+	5.16-10.19	6	2
comparison	15-29	5.16-10.19	6	2
comparison	30+	5.16-10.19	6	2
comparison	30+	5.16-10.19	6	2
comparison	30+	5.16-10.19	6	3
comparison	15-29	5.16-10.19	6	3
comparison	15-29	5.16-10.19	6	3
comparison	15-29	5.16-10.19	6	3
comparison	30+	5.16-10.19	6	3
comparison	15-29	5.16-10.19	6	3
comparison	30+	5.16-10.19	6	3
comparison	30+	5.16-10.19	6	3
comparison	30+	5.16-10.19	6	3
comparison	15-29	5.16-10.19	6	3
comparison	30+	5.16-10.19	6	3
comparison	30+	5.16-10.19	6	2
comparison	30+	5.16-10.19	6	2
comparison	30+	5.16-10.19	6	2
comparison	30+	5.16-10.19	6	2
comparison	15-29	5.16-10.19	6	2
comparison	30+	5.16-10.19	6	3
comparison	30+	5.16-10.19	6	3
comparison	15-29	5.16-10.19	6	2
comparison	15-29	5.16-10.19	6	2
comparison	15-29	5.16-10.19	6	2
comparison	15-29	5.16-10.19	6	2
comparison	15-29	5.16-10.19	6	2
comparison	15-29	5.16-10.19	6	2
comparison	15-29	5.16-10.19	6	3
comparison	15-29	5.16-10.19	6	2
comparison	15-29	5.16-10.19	6	3
comparison	15-29	5.16-10.19	6	3
comparison	15-29	5.16-10.19	6	2
comparison	15-29	5.16-10.19	6	2
comparison	15-29	5.16-10.19	6	2
comparison	15-29	5.16-10.19	6	2
comparison	15-29	5.16-10.19	6	2
comparison	15-29	5.16-10.19	6	2
comparison	15-29	5.16-10.19	6	2
comparison	15-29	5.16-10.19	6	2
comparison	30+	5.16-10.19	6	3
comparison	30+	5.16-10.19	6	3
comparison	30+	5.16-10.19	6	3
comparison	30+	5.16-10.19	6	3
comparison	30+	5.16-10.19	6	3
comparison	30+	5.16-10.19	6	3
comparison	30+	5.16-10.19	6	3
comparison	30+	5.16-10.19	6	2
comparison	15-29	5.16-10.19	6	2
comparison	15-29	5.16-10.19	6	2
comparison	15-29	5.16-10.19	6	2
comparison	30+	5.16-10.19	6	2
comparison	15-29	5.16-10.19	6	2
comparison	30+	5.16-10.19	6	2
comparison	30+	5.16-10.19	6	2
comparison	30+	5.16-10.19	6	2
comparison	30+	5.16-10.19	6	3
comparison	30+	5.16-10.19	6	3
comparison	15-29	5.16-10.19	6	2
comparison	15-29	5.16-10.19	6	2
comparison	15-29	5.16-10.19	6	2
comparison	15-29	5.16-10.19	6	2
comparison	15-29	5.16-10.19	6	0
comparison	30+	5.16-10.19	6	2
comparison	30+	5.16-10.19	6	2
comparison	30+	5.16-10.19	6	2
comparison	30+	5.16-10.19	6	2
comparison	30+	5.16-10.19	6	2
comparison	30+	5.16-10.19	6	2
comparison	15-29	5.16-10.19	6	2
comparison	15-29	5.16-10.19	6	2
comparison	30+	5.16-10.19	6	2
comparison	30+	5.16-10.19	6	2
comparison	30+	5.16-10.19	6	2
comparison	30+	5.16-10.19	6	2
comparison	30+	5.16-10.19	6	2
comparison	30+	5.16-10.19	6	2
comparison	30+	5.16-10.19	6	2
comparison	30+	5.16-10.19	6	2
comparison	30+	5.16-10.19	6	2
comparison	30+	5.16-10.19	6	2
comparison	15-29	5.16-10.19	6	2
comparison	15-29	5.16-10.19	6	2
comparison	15-29	5.16-10.19	6	2
comparison	15-29	5.16-10.19	6	0
comparison	30+	5.16-10.19	6	2
comparison	15-29	5.16-10.19	6	2
comparison	15-29	5.16-10.19	6	2
comparison	15-29	5.16-10.19	6	2
comparison	15-29	5.16-10.19	6	3
comparison	15-29	5.16-10.19	6	2
comparison	15-29	5.16-10.19	6	2
comparison	15-29	5.16-10.19	6	2
comparison	15-29	5.16-10.19	6	0
comparison	15-29	5.16-10.19	6	2
comparison	15-29	5.16-10.19	6	2
comparison	15-29	5.16-10.19	6	2
comparison	15-29	5.16-10.19	6	2
comparison	30+	5.16-10.19	6	3
comparison	15-29	5.16-10.19	6	2
comparison	15-29	5.16-10.19	6	2
comparison	15-29	5.16-10.19	6	0
comparison	15-29	5.16-10.19	6	2
comparison	15-29	5.16-10.19	6	0
comparison	15-29	5.16-10.19	6	0
comparison	30+	5.16-10.19	6	0
comparison	15-29	5.16-10.19	6	0
comparison	30+	5.16-10.19	6	0
comparison	30+	5.16-10.19	6	0
comparison	30+	5.16-10.19	6	0
comparison	30+	5.16-10.19	6	0
comparison	15-29	5.16-10.19	6	2
comparison	15-29	5.16-10.19	6	2
comparison	15-29	5.16-10.19	6	2
comparison	15-29	5.16-10.19	6	2
comparison	15-29	5.16-10.19	6	2
comparison	15-29	5.16-10.19	6	2
comparison	15-29	5.16-10.19	6	0
comparison	15-29	5.16-10.19	6	2
comparison	15-29	5.16-10.19	6	3
comparison	15-29	5.16-10.19	6	2
comparison	15-29	5.16-10.19	6	2
comparison	15-29	5.16-10.19	6	2
comparison	15-29	5.16-10.19	6	2
comparison	15-29	5.16-10.19	6	2
comparison	30+	5.16-10.19	6	2
comparison	15-29	5.16-10.19	6	2
comparison	15-29	5.16-10.19	6	2
comparison	15-29	5.16-10.19	6	2
comparison	15-29	5.16-10.19	6	2
comparison	15-29	5.16-10.19	6	0
comparison	15-29	5.16-10.19	6	0
comparison	15-29	5.16-10.19	6	0
comparison	15-29	5.16-10.19	6	0
comparison	30+	5.16-10.19	6	2
comparison	30+	5.16-10.19	6	2
comparison	15-29	5.16-10.19	6	2
comparison	30+	5.16-10.19	6	2
comparison	15-29	5.16-10.19	6	0
comparison	15-29	5.16-10.19	6	2
comparison	30+	5.16-10.19	6	3
comparison	15-29	5.16-10.19	6	3
comparison	15-29	5.16-10.19	6	3
comparison	15-29	5.16-10.19	6	3
comparison	30+	5.16-10.19	6	3
comparison	30+	5.16-10.19	6	3
comparison	15-29	5.16-10.19	6	3
comparison	30+	5.16-10.19	6	2
comparison	30+	5.16-10.19	6	2
comparison	30+	5.16-10.19	6	2
comparison	30+	5.16-10.19	6	2
comparison	30+	5.16-10.19	6	2
comparison	30+	5.16-10.19	6	2
comparison	15-29	5.16-10.19	6	2
comparison	30+	5.16-10.19	6	2
comparison	30+	5.16-10.19	6	2
comparison	30+	5.16-10.19	6	2
comparison	30+	5.16-10.19	6	2
comparison	15-29	5.16-10.19	6	2
comparison	30+	5.16-10.19	6	2
comparison	30+	5.16-10.19	6	2
comparison	30+	5.16-10.19	6	3
comparison	30+	5.16-10.19	6	3
comparison	30+	5.16-10.19	6	3
comparison	30+	5.16-10.19	6	2
comparison	30+	5.16-10.19	6	2
comparison	15-29	5.16-10.19	6	2
comparison	15-29	5.16-10.19	6	2
comparison	15-29	5.16-10.19	6	2
comparison	15-29	5.16-10.19	6	2
comparison	30+	5.16-10.19	6	2
comparison	15-29	5.16-10.19	6	2
comparison	15-29	5.16-10.19	6	2
comparison	15-29	5.16-10.19	6	2
comparison	15-29	5.16-10.19	6	2
comparison	30+	5.16-10.19	6	2
comparison	30+	5.16-10.19	6	2
comparison	30+	5.16-10.19	6	2
comparison	30+	5.16-10.19	6	2
comparison	15-29	5.16-10.19	6	3
comparison	15-29	5.16-10.19	6	0
comparison	15-29	5.16-10.19	6	3
comparison	15-29	5.16-10.19	6	2
comparison	15-29	5.16-10.19	6	3
comparison	15-29	5.16-10.19	6	3
comparison	15-29	5.16-10.19	6	0
comparison	15-29	5.16-10.19	6	2
comparison	15-29	5.16-10.19	6	2
comparison	15-29	5.16-10.19	6	2
comparison	15-29	5.16-10.19	6	0
comparison	15-29	5.16-10.19	6	3
comparison	15-29	5.16-10.19	6	3
comparison	15-29	5.16-10.19	6	3
comparison	30+	5.16-10.19	6	0
comparison	30+	5.16-10.19	6	3
comparison	15-29	5.16-10.19	6	3
comparison	30+	5.16-10.19	6	2
comparison	30+	5.16-10.19	6	2
comparison	30+	5.16-10.19	6	2
comparison	15-29	5.16-10.19	6	2
comparison	30+	5.16-10.19	6	2
comparison	15-29	5.16-10.19	6	2
comparison	15-29	5.16-10.19	6	0
comparison	15-29	5.16-10.19	6	2
comparison	15-29	5.16-10.19	6	2
comparison	15-29	5.16-10.19	6	2
comparison	15-29	5.16-10.19	6	2
comparison	15-29	5.16-10.19	6	2
comparison	15-29	5.16-10.19	6	2
comparison	30+	5.16-10.19	6	2
comparison	15-29	5.16-10.19	6	3
comparison	15-29	5.16-10.19	6	3
comparison	15-29	5.16-10.19	6	2
comparison	15-29	5.16-10.19	6	0
comparison	15-29	5.16-10.19	6	3
comparison	30+	5.16-10.19	6	2
comparison	30+	5.16-10.19	6	2
comparison	30+	5.16-10.19	6	0	Severe	August 31 - Mild swelling, Sep 1- severe haemotoma, Sep 5- moderate infection	3
comparison	15-29	5.16-10.19	6	0
comparison	15-29	5.16-10.19	6	0
comparison	15-29	5.16-10.19	6	3
comparison	15-29	5.16-10.19	6	2
comparison	15-29	5.16-10.19	6	2
comparison	15-29	5.16-10.19	6	2
comparison	15-29	5.16-10.19	6	2
comparison	15-29	5.16-10.19	6	2
comparison	15-29	5.16-10.19	6	3
comparison	15-29	5.16-10.19	6	3
comparison	30+	5.16-10.19	6	2
comparison	30+	5.16-10.19	6	2
comparison	30+	5.16-10.19	6	2
comparison	30+	5.16-10.19	6	2
comparison	15-29	5.16-10.19	6	3
comparison	15-29	5.16-10.19	6	3
comparison	30+	5.16-10.19	6	2
comparison	15-29	5.16-10.19	6	2
comparison	15-29	5.16-10.19	6	0
comparison	15-29	5.16-10.19	6	2
comparison	15-29	5.16-10.19	6	2
comparison	15-29	5.16-10.19	6	2
comparison	30+	5.16-10.19	6	3
comparison	30+	5.16-10.19	6	2
comparison	15-29	5.16-10.19	6	2
comparison	15-29	5.16-10.19	6	2
comparison	15-29	5.16-10.19	6	3
comparison	15-29	5.16-10.19	6	3
comparison	15-29	5.16-10.19	6	2
comparison	15-29	5.16-10.19	6	2
comparison	15-29	5.16-10.19	6	0
comparison	15-29	5.16-10.19	6	2
comparison	15-29	5.16-10.19	6	2
comparison	15-29	5.16-10.19	6	0
comparison	15-29	5.16-10.19	6	2
comparison	15-29	5.16-10.19	6	2
comparison	30+	5.16-10.19	6	2
comparison	15-29	5.16-10.19	6	2
comparison	15-29	5.16-10.19	6	0
comparison	15-29	5.16-10.19	6	2
comparison	15-29	5.16-10.19	6	0
comparison	15-29	5.16-10.19	6	0
comparison	15-29	5.16-10.19	6	2
comparison	15-29	5.16-10.19	6	3
comparison	15-29	5.16-10.19	6	2
comparison	30+	5.16-10.19	6	2
comparison	15-29	5.16-10.19	6	2
comparison	30+	5.16-10.19	6	3
comparison	15-29	5.16-10.19	6	2
comparison	15-29	5.16-10.19	6	3
comparison	15-29	5.16-10.19	6	2
comparison	15-29	5.16-10.19	6	2
comparison	30+	5.16-10.19	6	2
comparison	30+	5.16-10.19	6	2
comparison	15-29	5.16-10.19	6	2
comparison	15-29	5.16-10.19	6	2
comparison	15-29	5.16-10.19	6	2
comparison	30+	5.16-10.19	6	2
comparison	30+	5.16-10.19	6	3
comparison	30+	5.16-10.19	6	3
comparison	15-29	5.16-10.19	6	2
comparison	30+	5.16-10.19	6	2
comparison	30+	5.16-10.19	6	2
comparison	15-29	5.16-10.19	6	0
comparison	15-29	5.16-10.19	6	0
comparison	30+	5.16-10.19	6	2
comparison	15-29	5.16-10.19	6	2
comparison	15-29	5.16-10.19	6	3
comparison	15-29	5.16-10.19	6	2
comparison	15-29	5.16-10.19	6	2
comparison	15-29	5.16-10.19	6	2
comparison	15-29	5.16-10.19	6	2
comparison	15-29	5.16-10.19	6	3
comparison	15-29	5.16-10.19	6	2
comparison	15-29	5.16-10.19	6	0
comparison	30+	5.16-10.19	6	2
comparison	15-29	5.16-10.19	6	2
comparison	30+	5.16-10.19	6	3
comparison	15-29	5.16-10.19	6	3
comparison	15-29	5.16-10.19	6	2
comparison	15-29	5.16-10.19	6	2
comparison	15-29	5.16-10.19	6	2
comparison	15-29	5.16-10.19	6	2
comparison	15-29	5.16-10.19	6	2
comparison	15-29	5.16-10.19	6	2
comparison	15-29	5.16-10.19	6	2
comparison	15-29	5.16-10.19	6	2
comparison	15-29	5.16-10.19	6	2
comparison	30+	5.16-10.19	6	2
comparison	30+	5.16-10.19	6	3
comparison	30+	5.16-10.19	6	3
comparison	30+	5.16-10.19	6	3
comparison	15-29	5.16-10.19	6	3
comparison	15-29	5.16-10.19	6	3
comparison	30+	5.16-10.19	6	3
comparison	30+	5.16-10.19	6	3
comparison	15-29	5.16-10.19	6	2
comparison	30+	5.16-10.19	6	2
comparison	30+	5.16-10.19	6	2
comparison	15-29	5.16-10.19	6	2
comparison	30+	5.16-10.19	6	2
comparison	30+	5.16-10.19	6	2
comparison	30+	5.16-10.19	6	2
comparison	30+	5.16-10.19	6	2
comparison	30+	5.16-10.19	6	2
comparison	15-29	5.16-10.19	6	2
comparison	30+	5.16-10.19	6	2
comparison	30+	5.16-10.19	6	2
comparison	30+	5.16-10.19	6	2
comparison	30+	5.16-10.19	6	2
comparison	30+	5.16-10.19	6	2
comparison	30+	5.16-10.19	6	2
comparison	30+	5.16-10.19	6	2
comparison	30+	5.16-10.19	6	3
comparison	30+	5.16-10.19	6	2
comparison	15-29	5.16-10.19	6	2
comparison	15-29	5.16-10.19	6	0
comparison	15-29	5.16-10.19	6	2
comparison	15-29	5.16-10.19	6	2
comparison	30+	5.16-10.19	6	2
comparison	30+	5.16-10.19	6	2
comparison	30+	5.16-10.19	6	2
comparison	30+	5.16-10.19	6	2
comparison	30+	5.16-10.19	6	2
comparison	30+	5.16-10.19	6	2
comparison	15-29	5.16-10.19	6	2
comparison	15-29	5.16-10.19	6	2
comparison	30+	5.16-10.19	6	2
comparison	30+	5.16-10.19	6	2
comparison	30+	5.16-10.19	6	2
comparison	15-29	5.16-10.19	6	2
comparison	30+	5.16-10.19	6	2
comparison	30+	5.16-10.19	6	2
comparison	30+	5.16-10.19	6	2
comparison	30+	5.16-10.19	6	2
comparison	30+	5.16-10.19	6	2
comparison	15-29	5.16-10.19	6	2
comparison	30+	5.16-10.19	6	1
comparison	30+	5.16-10.19	6	2
comparison	30+	5.16-10.19	6	2
comparison	30+	5.16-10.19	6	2
comparison	30+	5.16-10.19	6	2
comparison	30+	5.16-10.19	6	2
comparison	30+	5.16-10.19	6	2
comparison	30+	5.16-10.19	6	2
comparison	30+	5.16-10.19	6	2
comparison	30+	5.16-10.19	6	2
comparison	30+	5.16-10.19	6	2
comparison	30+	5.16-10.19	6	2
comparison	30+	5.16-10.19	6	2
comparison	30+	5.16-10.19	6	2
comparison	30+	5.16-10.19	6	2
comparison	30+	5.16-10.19	6	2
comparison	30+	5.16-10.19	6	2
comparison	30+	5.16-10.19	6	2
comparison	30+	5.16-10.19	6	2
comparison	30+	5.16-10.19	6	1
comparison	15-29	5.16-10.19	6	2
comparison	15-29	5.16-10.19	6	1
comparison	15-29	5.16-10.19	6	1
comparison	30+	5.16-10.19	6	1
comparison	30+	5.16-10.19	6	2
comparison	30+	5.16-10.19	6	2
comparison	30+	5.16-10.19	6	2
comparison	30+	5.16-10.19	6	2
comparison	30+	5.16-10.19	6	2
comparison	30+	5.16-10.19	6	2
comparison	30+	5.16-10.19	6	2
comparison	30+	5.16-10.19	6	2
comparison	15-29	5.16-10.19	6	2
comparison	30+	5.16-10.19	6	2
comparison	30+	5.16-10.19	6	1
comparison	30+	5.16-10.19	6	2
comparison	30+	5.16-10.19	6	1
comparison	15-29	5.16-10.19	6	2
comparison	30+	5.16-10.19	6	2
comparison	30+	5.16-10.19	6	1
comparison	30+	5.16-10.19	6	1
comparison	30+	5.16-10.19	6	1
comparison	30+	5.16-10.19	6	2
comparison	15-29	5.16-10.19	6	2
comparison	30+	5.16-10.19	6	2
comparison	30+	5.16-10.19	6	2
comparison	30+	5.16-10.19	6	2
comparison	30+	5.16-10.19	6	2
comparison	30+	5.16-10.19	6	2
comparison	30+	5.16-10.19	6	2
comparison	15-29	5.16-10.19	6	2
comparison	30+	5.16-10.19	6	2
comparison	30+	5.16-10.19	6	2
comparison	15-29	5.16-10.19	6	2
comparison	30+	5.16-10.19	6	2
comparison	15-29	5.16-10.19	6	2
comparison	30+	5.16-10.19	6	2
comparison	30+	5.16-10.19	6	2
comparison	30+	5.16-10.19	6	2
comparison	15-29	5.16-10.19	6	2
comparison	30+	5.16-10.19	6	2
comparison	30+	5.16-10.19	6	2
comparison	30+	5.16-10.19	6	2
comparison	30+	5.16-10.19	6	2
comparison	30+	5.16-10.19	6	2
comparison	30+	5.16-10.19	6	2
comparison	15-29	5.16-10.19	6	3
comparison	30+	5.16-10.19	6	2
comparison	30+	5.16-10.19	6	2
comparison	30+	5.16-10.19	6	2
comparison	30+	5.16-10.19	6	2
comparison	30+	5.16-10.19	6	1
comparison	30+	5.16-10.19	6	2
comparison	30+	5.16-10.19	6	2
comparison	15-29	5.16-10.19	6	2
comparison	15-29	5.16-10.19	6	2
comparison	30+	5.16-10.19	6	2
comparison	30+	5.16-10.19	6	2
comparison	30+	5.16-10.19	6	2
comparison	30+	5.16-10.19	6	1
comparison	30+	5.16-10.19	6	2
comparison	30+	5.16-10.19	6	1
comparison	15-29	5.16-10.19	6	2
comparison	15-29	5.16-10.19	6	2
comparison	15-29	5.16-10.19	6	2
comparison	30+	5.16-10.19	6	2
comparison	30+	5.16-10.19	6	2
comparison	30+	5.16-10.19	6	2
comparison	30+	5.16-10.19	6	2
comparison	30+	5.16-10.19	6	1
comparison	30+	5.16-10.19	6	2
comparison	30+	5.16-10.19	6	2
comparison	15-29	5.16-10.19	6	0
comparison	30+	5.16-10.19	6	3
comparison	30+	5.16-10.19	6	3
comparison	15-29	5.16-10.19	6	0
comparison	15-29	5.16-10.19	6	2
comparison	30+	5.16-10.19	6	3
comparison	15-29	5.16-10.19	6	2
comparison	30+	5.16-10.19	6	2
comparison	15-29	5.16-10.19	6	2
comparison	15-29	5.16-10.19	6	2
comparison	30+	5.16-10.19	6	2
comparison	30+	5.16-10.19	6	2
comparison	30+	5.16-10.19	6	2
comparison	15-29	5.16-10.19	6	2
comparison	30+	5.16-10.19	6	2
comparison	30+	5.16-10.19	6	2
comparison	15-29	5.16-10.19	6	2
comparison	15-29	5.16-10.19	6	2
comparison	30+	5.16-10.19	6	2
comparison	30+	5.16-10.19	6	2
comparison	30+	5.16-10.19	6	2
comparison	30+	5.16-10.19	6	2
comparison	30+	5.16-10.19	6	2
comparison	30+	5.16-10.19	6	2
comparison	30+	5.16-10.19	6	2
comparison	30+	5.16-10.19	6	2
comparison	30+	5.16-10.19	6	2
comparison	30+	5.16-10.19	6	2
comparison	15-29	5.16-10.19	6	0
comparison	15-29	5.16-10.19	6	0
comparison	15-29	5.16-10.19	6	3
comparison	15-29	5.16-10.19	6	2
comparison	15-29	5.16-10.19	6	2
comparison	15-29	5.16-10.19	6	2
comparison	15-29	5.16-10.19	6	0
comparison	30+	5.16-10.19	6	2
comparison	30+	5.16-10.19	6	3
comparison	30+	5.16-10.19	6	2
comparison	30+	5.16-10.19	6	2
comparison	15-29	5.16-10.19	6	2
comparison	30+	5.16-10.19	6	2
comparison	30+	5.16-10.19	6	2
comparison	30+	5.16-10.19	6	2
comparison	30+	5.16-10.19	6	2
comparison	30+	5.16-10.19	6	2
comparison	30+	5.16-10.19	6	2
comparison	15-29	5.16-10.19	6	2
comparison	30+	5.16-10.19	6	2
comparison	15-29	5.16-10.19	6	2
comparison	30+	5.16-10.19	6	2
comparison	30+	5.16-10.19	6	2
comparison	15-29	5.16-10.19	6	2
comparison	15-29	5.16-10.19	6	2
comparison	30+	5.16-10.19	6	3
comparison	30+	5.16-10.19	6	3
comparison	30+	5.16-10.19	6	3
comparison	30+	5.16-10.19	6	3
comparison	15-29	5.16-10.19	6	3
comparison	30+	5.16-10.19	6	0
comparison	30+	5.16-10.19	6	0
comparison	30+	5.16-10.19	6	0
comparison	30+	5.16-10.19	6	0
comparison	30+	5.16-10.19	6	3
comparison	30+	5.16-10.19	6	3
comparison	15-29	5.16-10.19	6	3
comparison	30+	5.16-10.19	6	2
comparison	30+	5.16-10.19	6	2
comparison	30+	5.16-10.19	6	2
comparison	30+	5.16-10.19	6	2
comparison	30+	5.16-10.19	6	2
comparison	30+	5.16-10.19	6	2
comparison	30+	5.16-10.19	6	1
comparison	30+	5.16-10.19	6	2
comparison	30+	5.16-10.19	6	2
comparison	15-29	5.16-10.19	6	2
comparison	30+	5.16-10.19	6	2
comparison	15-29	5.16-10.19	6	2
comparison	30+	5.16-10.19	6	2
comparison	30+	5.16-10.19	6	2
comparison	30+	5.16-10.19	6	2
comparison	15-29	5.16-10.19	6	2
comparison	30+	5.16-10.19	6	2
comparison	15-29	5.16-10.19	6	2
comparison	15-29	5.16-10.19	6	2
comparison	30+	5.16-10.19	6	2
comparison	30+	5.16-10.19	6	3
comparison	30+	5.16-10.19	6	3
comparison	30+	5.16-10.19	6	3
comparison	15-29	5.16-10.19	6	3
comparison	30+	5.16-10.19	6	3
comparison	30+	5.16-10.19	6	3
comparison	30+	5.16-10.19	6	3
comparison	30+	5.16-10.19	6	3
comparison	30+	5.16-10.19	6	3
comparison	30+	5.16-10.19	6	3
comparison	15-29	5.16-10.19	6	3
comparison	30+	5.16-10.19	6	3
comparison	30+	5.16-10.19	6	3
comparison	15-29	5.16-10.19	6	3
comparison	30+	5.16-10.19	6	3
comparison	30+	5.16-10.19	6	3
comparison	30+	5.16-10.19	6	3
comparison	30+	5.16-10.19	6	3
comparison	30+	5.16-10.19	6	3
comparison	30+	5.16-10.19	6	2
comparison	30+	5.16-10.19	6	3
comparison	15-29	5.16-10.19	6	3
comparison	30+	5.16-10.19	6	3
comparison	30+	5.16-10.19	6	3
comparison	30+	5.16-10.19	6	3
comparison	15-29	5.16-10.19	6	3
comparison	15-29	5.16-10.19	6	3
comparison	30+	5.16-10.19	6	3
comparison	30+	5.16-10.19	6	3
comparison	30+	5.16-10.19	6	0
comparison	30+	5.16-10.19	6	0
comparison	15-29	5.16-10.19	6	0
comparison	30+	5.16-10.19	6	0
comparison	30+	5.16-10.19	6	2
comparison	30+	5.16-10.19	6	3
comparison	30+	5.16-10.19	6	3
comparison	30+	5.16-10.19	6	3
comparison	30+	5.16-10.19	6	3
comparison	30+	5.16-10.19	6	3
comparison	15-29	5.16-10.19	6	3
comparison	30+	5.16-10.19	6	3
comparison	30+	5.16-10.19	6	2
comparison	30+	5.16-10.19	6	2
comparison	30+	5.16-10.19	6	2
comparison	30+	5.16-10.19	6	2
comparison	15-29	5.16-10.19	6	2
comparison	30+	5.16-10.19	6	2
comparison	30+	5.16-10.19	6	2
comparison	30+	5.16-10.19	6	2
comparison	30+	5.16-10.19	6	2
comparison	30+	5.16-10.19	6	1
comparison	30+	5.16-10.19	6	2
comparison	30+	5.16-10.19	6	2
comparison	30+	5.16-10.19	6	2
comparison	15-29	5.16-10.19	6	2
comparison	30+	5.16-10.19	6	2
comparison	30+	5.16-10.19	6	3
comparison	30+	5.16-10.19	6	3
comparison	30+	5.16-10.19	6	3
comparison	30+	5.16-10.19	6	3
comparison	30+	5.16-10.19	6	2
comparison	30+	5.16-10.19	6	3
comparison	30+	5.16-10.19	6	3
comparison	30+	5.16-10.19	6	3
comparison	15-29	5.16-10.19	6	3
comparison	30+	5.16-10.19	6	2
comparison	30+	5.16-10.19	6	3
comparison	30+	5.16-10.19	6	3
comparison	30+	5.16-10.19	6	3
comparison	30+	5.16-10.19	6	3
comparison	30+	5.16-10.19	6	3
comparison	15-29	5.16-10.19	6	3
comparison	30+	5.16-10.19	6	3
comparison	30+	5.16-10.19	6	3
comparison	30+	5.16-10.19	6	3
comparison	30+	5.16-10.19	6	3
comparison	30+	5.16-10.19	6	3
comparison	30+	5.16-10.19	6	3
comparison	30+	5.16-10.19	6	3
comparison	30+	5.16-10.19	6	2
comparison	30+	5.16-10.19	6	2
comparison	30+	5.16-10.19	6	2
comparison	30+	5.16-10.19	6	2
comparison	30+	5.16-10.19	6	2
comparison	15-29	5.16-10.19	6	2
comparison	30+	5.16-10.19	6	2
comparison	15-29	5.16-10.19	6	2
comparison	30+	5.16-10.19	6	2
comparison	30+	5.16-10.19	6	1
comparison	30+	5.16-10.19	6	1
comparison	15-29	5.16-10.19	6	2
comparison	30+	5.16-10.19	6	1
comparison	30+	5.16-10.19	6	2
comparison	30+	5.16-10.19	6	2
comparison	15-29	5.16-10.19	6	2
comparison	30+	5.16-10.19	6	2
comparison	30+	5.16-10.19	6	2
comparison	30+	5.16-10.19	6	2
comparison	30+	5.16-10.19	6	2
comparison	30+	5.16-10.19	6	2
comparison	30+	5.16-10.19	6	1
comparison	30+	5.16-10.19	6	2
comparison	30+	5.16-10.19	6	1
comparison	30+	5.16-10.19	6	2
comparison	30+	5.16-10.19	6	2
comparison	30+	5.16-10.19	6	2
comparison	30+	5.16-10.19	6	2
comparison	30+	5.16-10.19	6	2
comparison	30+	5.16-10.19	6	2
comparison	30+	5.16-10.19	6	2
comparison	15-29	5.16-10.19	6	2
comparison	30+	5.16-10.19	6	2
comparison	30+	5.16-10.19	6	2
comparison	30+	5.16-10.19	6	2
comparison	30+	5.16-10.19	6	2
comparison	30+	5.16-10.19	6	2
comparison	30+	5.16-10.19	6	2
comparison	30+	5.16-10.19	6	2
comparison	15-29	5.16-10.19	6	2
comparison	30+	5.16-10.19	6	0
comparison	30+	5.16-10.19	6	2
comparison	30+	5.16-10.19	6	2
comparison	30+	5.16-10.19	6	2
comparison	30+	5.16-10.19	6	2
comparison	15-29	5.16-10.19	6	2
comparison	30+	5.16-10.19	6	2
comparison	30+	5.16-10.19	6	2
comparison	30+	5.16-10.19	6	2
comparison	30+	5.16-10.19	6	2
comparison	30+	5.16-10.19	6	2
comparison	30+	5.16-10.19	6	3
comparison	30+	5.16-10.19	6	3
comparison	30+	5.16-10.19	6	3
comparison	15-29	5.16-10.19	6	2
comparison	30+	5.16-10.19	6	2
comparison	30+	5.16-10.19	6	2
comparison	30+	5.16-10.19	6	2
comparison	30+	5.16-10.19	6	2
comparison	30+	5.16-10.19	6	2
comparison	30+	5.16-10.19	6	2
comparison	30+	5.16-10.19	6	2
comparison	30+	5.16-10.19	6	2
comparison	30+	5.16-10.19	6	2
comparison	30+	5.16-10.19	6	2
comparison	30+	5.16-10.19	6	2
comparison	30+	5.16-10.19	6	2
comparison	30+	5.16-10.19	6	2
comparison	30+	5.16-10.19	6	2
comparison	30+	5.16-10.19	6	2
comparison	30+	5.16-10.19	6	2
comparison	30+	5.16-10.19	6	2
comparison	30+	5.16-10.19	6	2
comparison	30+	5.16-10.19	6	2
comparison	30+	5.16-10.19	6	2
comparison	15-29	5.16-10.19	6	2
comparison	30+	5.16-10.19	6	2
comparison	30+	5.16-10.19	6	2
comparison	30+	5.16-10.19	6	2
comparison	30+	5.16-10.19	6	2
comparison	30+	5.16-10.19	6	2
comparison	30+	5.16-10.19	6	2
comparison	15-29	5.16-10.19	6	2
comparison	30+	5.16-10.19	6	2
comparison	15-29	5.16-10.19	6	2
comparison	30+	5.16-10.19	6	2
comparison	30+	5.16-10.19	6	2
comparison	30+	5.16-10.19	6	2
comparison	30+	5.16-10.19	6	2
comparison	15-29	5.16-10.19	6	2
comparison	30+	5.16-10.19	6	2
comparison	30+	5.16-10.19	6	2
comparison	30+	5.16-10.19	6	2
comparison	30+	5.16-10.19	6	2
comparison	15-29	5.16-10.19	6	2
comparison	30+	5.16-10.19	6	2
comparison	30+	5.16-10.19	6	2
comparison	15-29	5.16-10.19	6	2
comparison	30+	5.16-10.19	6	2
comparison	30+	5.16-10.19	6	2
comparison	30+	5.16-10.19	6	2
comparison	30+	5.16-10.19	6	2
comparison	15-29	5.16-10.19	6	2
comparison	30+	5.16-10.19	6	2
comparison	30+	5.16-10.19	6	2
comparison	30+	5.16-10.19	6	2
comparison	30+	5.16-10.19	6	2
comparison	30+	5.16-10.19	6	1
comparison	30+	5.16-10.19	6	2
comparison	30+	5.16-10.19	6	1
comparison	30+	5.16-10.19	6	2
comparison	30+	5.16-10.19	6	2
comparison	30+	5.16-10.19	6	2
comparison	30+	5.16-10.19	6	2
comparison	30+	5.16-10.19	6	0
comparison	15-29	5.16-10.19	6	3
comparison	30+	5.16-10.19	6	2
comparison	30+	5.16-10.19	6	2
comparison	15-29	5.16-10.19	6	2
comparison	30+	5.16-10.19	6	2
comparison	15-29	5.16-10.19	6	2
comparison	15-29	5.16-10.19	6	3
comparison	30+	5.16-10.19	6	2
comparison	30+	5.16-10.19	6	3
comparison	30+	5.16-10.19	6	2
comparison	30+	5.16-10.19	6	2
comparison	30+	5.16-10.19	6	2
comparison	30+	5.16-10.19	6	2
comparison	30+	5.16-10.19	6	2
comparison	30+	5.16-10.19	6	2
comparison	30+	5.16-10.19	6	2
comparison	15-29	5.16-10.19	6	2
comparison	30+	5.16-10.19	6	2
comparison	30+	5.16-10.19	6	2
comparison	30+	5.16-10.19	6	2
comparison	30+	5.16-10.19	6	2
comparison	30+	5.16-10.19	6	2
comparison	30+	5.16-10.19	6	2
comparison	30+	5.16-10.19	6	2
comparison	30+	5.16-10.19	6	2
comparison	30+	5.16-10.19	6	2
comparison	30+	5.16-10.19	6	2
comparison	30+	5.16-10.19	6	2
comparison	30+	5.16-10.19	6	2
comparison	30+	5.16-10.19	6	2
comparison	30+	5.16-10.19	6	2
comparison	30+	5.16-10.19	6	2
comparison	30+	5.16-10.19	6	2
comparison	30+	5.16-10.19	6	1
comparison	30+	5.16-10.19	6	2
comparison	30+	5.16-10.19	6	2
comparison	30+	5.16-10.19	6	0
comparison	30+	5.16-10.19	6	2
comparison	30+	5.16-10.19	6	2
comparison	30+	5.16-10.19	6	2
comparison	15-29	5.16-10.19	6	2
comparison	30+	5.16-10.19	6	2
comparison	30+	5.16-10.19	6	2
comparison	30+	5.16-10.19	6	2
comparison	30+	5.16-10.19	6	2
comparison	30+	5.16-10.19	6	2
comparison	30+	5.16-10.19	6	2
comparison	30+	5.16-10.19	6	2
comparison	30+	5.16-10.19	6	2
comparison	30+	5.16-10.19	6	2
comparison	30+	5.16-10.19	6	2
comparison	30+	5.16-10.19	6	2
comparison	30+	5.16-10.19	6	2
comparison	30+	5.16-10.19	6	2
comparison	30+	5.16-10.19	6	0
comparison	30+	5.16-10.19	6	2
comparison	15-29	5.16-10.19	6	2
comparison	30+	5.16-10.19	6	2
comparison	30+	5.16-10.19	6	2
comparison	30+	5.16-10.19	6	2
comparison	30+	5.16-10.19	6	2
comparison	30+	5.16-10.19	6	2
comparison	30+	5.16-10.19	6	2
comparison	30+	5.16-10.19	6	0
comparison	15-29	5.16-10.19	6	2
comparison	30+	5.16-10.19	6	2
comparison	30+	5.16-10.19	6	2
comparison	15-29	5.16-10.19	6	2
comparison	30+	5.16-10.19	6	2
comparison	30+	5.16-10.19	6	2
comparison	30+	5.16-10.19	6	2
comparison	30+	5.16-10.19	6	2
comparison	30+	5.16-10.19	6	2
comparison	30+	5.16-10.19	6	2
comparison	30+	5.16-10.19	6	2
comparison	30+	5.16-10.19	6	2
comparison	30+	5.16-10.19	6	2
comparison	15-29	5.16-10.19	6	1
comparison	30+	5.16-10.19	6	2
comparison	30+	5.16-10.19	6	2
comparison	30+	5.16-10.19	6	2
comparison	30+	5.16-10.19	6	2
comparison	30+	5.16-10.19	6	2
comparison	30+	5.16-10.19	6	3
comparison	30+	5.16-10.19	6	2
comparison	30+	5.16-10.19	6	1
comparison	30+	5.16-10.19	6	2
comparison	30+	5.16-10.19	6	2
comparison	30+	5.16-10.19	6	2
comparison	30+	5.16-10.19	6	2
comparison	30+	5.16-10.19	6	2
comparison	30+	5.16-10.19	6	2
comparison	30+	5.16-10.19	6	2
comparison	30+	5.16-10.19	6	2
comparison	30+	5.16-10.19	6	2
comparison	30+	5.16-10.19	6	2
comparison	30+	5.16-10.19	6	2
comparison	30+	5.16-10.19	6	2
comparison	15-29	5.16-10.19	6	2
comparison	30+	5.16-10.19	6	2
comparison	30+	5.16-10.19	6	2
comparison	30+	5.16-10.19	6	2
comparison	30+	5.16-10.19	6	2
comparison	30+	5.16-10.19	6	2
comparison	30+	5.16-10.19	6	2
comparison	30+	5.16-10.19	6	3
comparison	30+	5.16-10.19	6	1
comparison	15-29	5.16-10.19	6	1
comparison	30+	5.16-10.19	6	2
comparison	30+	5.16-10.19	6	2
comparison	30+	5.16-10.19	6	2
comparison	15-29	5.16-10.19	6	2
comparison	30+	5.16-10.19	6	2
comparison	30+	5.16-10.19	6	2
comparison	30+	5.16-10.19	6	2
comparison	15-29	5.16-10.19	6	2
comparison	30+	5.16-10.19	6	2
comparison	30+	5.16-10.19	6	2
comparison	30+	5.16-10.19	6	2
comparison	30+	5.16-10.19	6	2
comparison	30+	5.16-10.19	6	3
comparison	30+	5.16-10.19	6	3
comparison	30+	5.16-10.19	6	3
comparison	15-29	5.16-10.19	6	3
comparison	30+	5.16-10.19	6	3
comparison	30+	5.16-10.19	6	3
comparison	15-29	5.16-10.19	6	3
comparison	30+	5.16-10.19	6	0
comparison	30+	5.16-10.19	6	1
comparison	30+	5.16-10.19	6	2
comparison	30+	5.16-10.19	6	3
comparison	30+	5.16-10.19	6	3
comparison	30+	5.16-10.19	6	3
comparison	30+	5.16-10.19	6	3
comparison	30+	5.16-10.19	6	3
comparison	30+	5.16-10.19	6	3
comparison	30+	5.16-10.19	6	3
comparison	30+	5.16-10.19	6	3
comparison	30+	5.16-10.19	6	3
comparison	30+	5.16-10.19	6	3
comparison	30+	5.16-10.19	6	3
comparison	30+	5.16-10.19	6	3
comparison	30+	5.16-10.19	6	3
comparison	30+	5.16-10.19	6	3
comparison	30+	5.16-10.19	6	3
comparison	30+	5.16-10.19	6	2
comparison	30+	5.16-10.19	6	2
comparison	30+	5.16-10.19	6	2
comparison	30+	5.16-10.19	6	1
comparison	30+	5.16-10.19	6	3
comparison	30+	5.16-10.19	6	3
comparison	30+	5.16-10.19	6	3
comparison	30+	5.16-10.19	6	3
comparison	30+	5.16-10.19	6	3
comparison	30+	5.16-10.19	6	3
comparison	15-29	5.16-10.19	6	3
comparison	30+	5.16-10.19	6	3
comparison	15-29	5.16-10.19	6	3
comparison	30+	5.16-10.19	6	3
comparison	30+	5.16-10.19	6	3
comparison	15-29	5.16-10.19	6	3
comparison	15-29	5.16-10.19	6	3
comparison	30+	5.16-10.19	6	3
comparison	30+	5.16-10.19	6	3
comparison	15-29	5.16-10.19	6	2
comparison	15-29	5.16-10.19	6	3
comparison	30+	5.16-10.19	6	2
comparison	15-29	5.16-10.19	6	3
comparison	15-29	5.16-10.19	6	2
comparison	15-29	5.16-10.19	6	2
comparison	15-29	5.16-10.19	6	2
comparison	15-29	5.16-10.19	6	0
comparison	15-29	5.16-10.19	6	2
comparison	15-29	5.16-10.19	6	3
comparison	15-29	5.16-10.19	6	0
comparison	30+	5.16-10.19	6	3
comparison	15-29	5.16-10.19	6	0
comparison	30+	5.16-10.19	6	2
comparison	30+	5.16-10.19	6	0
comparison	30+	5.16-10.19	6	0
comparison	15-29	5.16-10.19	6	2
comparison	30+	5.16-10.19	6	2
comparison	15-29	5.16-10.19	6	2
comparison	15-29	5.16-10.19	6	0
comparison	15-29	5.16-10.19	6	0
comparison	15-29	5.16-10.19	6	0
comparison	15-29	5.16-10.19	6	0
comparison	15-29	5.16-10.19	6	0
comparison	15-29	5.16-10.19	6	0
comparison	15-29	5.16-10.19	6	0
comparison	15-29	5.16-10.19	6	0
comparison	15-29	5.16-10.19	6	0
comparison	15-29	5.16-10.19	6	2
comparison	15-29	5.16-10.19	6	0
comparison	15-29	5.16-10.19	6	0
comparison	15-29	5.16-10.19	6	2	Moderate	Bleeding	14
comparison	15-29	5.16-10.19	6	0
comparison	15-29	5.16-10.19	6	0
comparison	30+	5.16-10.19	6	2
comparison	30+	5.16-10.19	6	2
comparison	30+	5.16-10.19	6	2
comparison	30+	5.16-10.19	6	2
comparison	30+	5.16-10.19	6	2
comparison	30+	5.16-10.19	6	2
comparison	30+	5.16-10.19	6	2
comparison	30+	5.16-10.19	6	2
comparison	30+	5.16-10.19	6	2
comparison	30+	5.16-10.19	6	2
comparison	30+	5.16-10.19	6	2
comparison	30+	5.16-10.19	6	2
comparison	30+	5.16-10.19	6	2
comparison	30+	5.16-10.19	6	2
comparison	30+	5.16-10.19	6	2
comparison	30+	5.16-10.19	6	2
comparison	30+	5.16-10.19	6	2
comparison	30+	5.16-10.19	6	2
comparison	15-29	5.16-10.19	6	3
comparison	15-29	1.1-29	1	3
