## Supplementary material for "Strengthening evidence for text-based telehealth in post-operative care: A pragmatic study of the reach and effectiveness of two-way, text-based follow-up after voluntary medical male circumcision in South Africa": Data for 2wT clients

### Sheet: Sheet1
study_arm	age_group	enroll_date_cat	facility	inperson_visits	ae_severity	ae_type	post_op_ae_day	language	reg_channel	post_op_ref_day	Day1	Day2	Day3	Day4	Day5	Day6	Day7	Day8	Day9	Day10	Day11	Day12	Day13	Day14
2wT	15-29	1.30-4.23	2	1				english	SMS	6	POTENTIAL AE	FREE TEXT	POTENTIAL AE	FREE TEXT	FREE TEXT	FREE TEXT	FREE TEXT	FREE TEXT	FREE TEXT	FREE TEXT	FREE TEXT	FREE TEXT	FREE TEXT	FREE TEXT
2wT	30+	1.30-4.23	1	2	Severe	Wound opening	12	english	SMS	2	NO AE	FREE TEXT	FREE TEXT	FREE TEXT	FREE TEXT	NO AE	FREE TEXT	FREE TEXT	FREE TEXT	FREE TEXT	FREE TEXT	POTENTIAL AE	FREE TEXT	FREE TEXT
2wT	15-29	1.30-4.23	1	0				zulu	SMS	8	FREE TEXT	FREE TEXT	FREE TEXT	FREE TEXT	NO RESPONSE	NO RESPONSE	NO RESPONSE	POTENTIAL AE	FREE TEXT	FREE TEXT	POTENTIAL AE	FREE TEXT	NO RESPONSE	NO RESPONSE
2wT	15-29	1.30-4.23	2	2	Moderate	Bleeding	3	zulu	SMS	3	NO AE	FREE TEXT	FREE TEXT	NO AE	FREE TEXT	POTENTIAL AE	POTENTIAL AE	POTENTIAL AE	FREE TEXT	POTENTIAL AE	POTENTIAL AE	FREE TEXT	POTENTIAL AE	FREE TEXT
2wT	30+	1.30-4.23	1	0				zulu	SMS	6	NO AE	FREE TEXT	POTENTIAL AE	FREE TEXT	FREE TEXT	POTENTIAL AE	FREE TEXT	FREE TEXT	NO RESPONSE	FREE TEXT	POTENTIAL AE	FREE TEXT	FREE TEXT	FREE TEXT
2wT	15-29	1.30-4.23	1	0				english	SMS	28	NO RESPONSE	POTENTIAL AE	FREE TEXT	NO RESPONSE	FREE TEXT	POTENTIAL AE	FREE TEXT	NO RESPONSE	NO RESPONSE	NO RESPONSE	NO RESPONSE	NO RESPONSE	NO RESPONSE	NO RESPONSE
2wT	15-29	1.30-4.23	1	0				english	SMS	6	FREE TEXT	POTENTIAL AE	NO AE	FREE TEXT	FREE TEXT	POTENTIAL AE	FREE TEXT	FREE TEXT	NO RESPONSE	FREE TEXT	POTENTIAL AE	POTENTIAL AE	FREE TEXT	FREE TEXT
2wT	30+	1.30-4.23	1	1				english	SMS	4	FREE TEXT	FREE TEXT	FREE TEXT	NO AE	FREE TEXT	FREE TEXT	FREE TEXT	NO AE	FREE TEXT	NO AE	FREE TEXT	FREE TEXT	NO AE	FREE TEXT
2wT	30+	1.30-4.23	2	0				zulu	SMS	27	FREE TEXT	FREE TEXT	FREE TEXT	FREE TEXT	FREE TEXT	FREE TEXT	FREE TEXT	FREE TEXT	FREE TEXT	FREE TEXT	FREE TEXT	NO RESPONSE	NO RESPONSE	NO RESPONSE
2wT	30+	1.30-4.23	2	1				zulu	SMS	7	NO AE	NO AE	NO RESPONSE	NO RESPONSE	FREE TEXT	POTENTIAL AE	FREE TEXT	FREE TEXT	FREE TEXT	POTENTIAL AE	FREE TEXT	FREE TEXT	POTENTIAL AE	NO RESPONSE
2wT	15-29	1.30-4.23	1	1				english	SMS	10	NO AE	NO AE	POTENTIAL AE	FREE TEXT	FREE TEXT	FREE TEXT	NO AE	NO AE	NO AE	NO RESPONSE	NO RESPONSE	FREE TEXT	FREE TEXT	POTENTIAL AE
2wT	30+	1.30-4.23	2	1	Mild	Wound disruption	12	english	SMS	12	FREE TEXT	FREE TEXT	FREE TEXT	FREE TEXT	FREE TEXT	FREE TEXT	NO AE	FREE TEXT	NO RESPONSE	FREE TEXT	NO AE	FREE TEXT	FREE TEXT	NO RESPONSE
2wT	15-29	1.30-4.23	1	1	Moderate	Wound disruption	21	english	SMS	8	FREE TEXT	FREE TEXT	FREE TEXT	FREE TEXT	FREE TEXT	FREE TEXT	FREE TEXT	FREE TEXT	FREE TEXT	FREE TEXT	FREE TEXT	FREE TEXT	FREE TEXT	FREE TEXT
2wT	15-29	1.30-4.23	1	2				sotho	SMS	8	NO RESPONSE	NO RESPONSE	POTENTIAL AE	FREE TEXT	FREE TEXT	FREE TEXT	FREE TEXT	NO RESPONSE	NO RESPONSE	FREE TEXT	POTENTIAL AE	FREE TEXT	FREE TEXT	NO RESPONSE
2wT	15-29	1.30-4.23	1	0				english	SMS	17	NO RESPONSE	NO RESPONSE	NO RESPONSE	NO RESPONSE	FREE TEXT	NO AE	FREE TEXT	POTENTIAL AE	FREE TEXT	FREE TEXT	NO AE	NO AE	NO RESPONSE	FREE TEXT
2wT	30+	1.30-4.23	1	1	Mild	Bleeding	7	english	SMS	7	NO AE	FREE TEXT	NO AE	FREE TEXT	POTENTIAL AE	NO RESPONSE	NO RESPONSE	FREE TEXT	FREE TEXT	FREE TEXT	FREE TEXT	POTENTIAL AE	FREE TEXT	FREE TEXT
2wT	15-29	1.30-4.23	1	0				english	SMS	8	NO RESPONSE	NO RESPONSE	POTENTIAL AE	FREE TEXT	FREE TEXT	NO RESPONSE	NO AE	NO AE	FREE TEXT	POTENTIAL AE	FREE TEXT	NO RESPONSE	NO RESPONSE	NO RESPONSE
2wT	30+	1.30-4.23	1	2				zulu	SMS	6	NO RESPONSE	FREE TEXT	FREE TEXT	NO RESPONSE	FREE TEXT	FREE TEXT	FREE TEXT	FREE TEXT	NO RESPONSE	NO RESPONSE	NO RESPONSE	NO RESPONSE	NO RESPONSE	NO RESPONSE
2wT	30+	1.30-4.23	1	1				zulu	SMS	10	NO AE	NO AE	NO AE	NO RESPONSE	NO AE	POTENTIAL AE	FREE TEXT	FREE TEXT	FREE TEXT	FREE TEXT	POTENTIAL AE	FREE TEXT	NO RESPONSE	NO RESPONSE
2wT	15-29	1.30-4.23	1	0				zulu	SMS	15	FREE TEXT	FREE TEXT	FREE TEXT	POTENTIAL AE	FREE TEXT	NO RESPONSE	NO RESPONSE	NO RESPONSE	NO RESPONSE	NO RESPONSE	NO RESPONSE	NO RESPONSE	NO RESPONSE	NO RESPONSE
2wT	30+	4.24-5.15	2	0				english	SMS	5	NO AE	FREE TEXT	FREE TEXT	FREE TEXT	NO AE	FREE TEXT	FREE TEXT	NO AE	FREE TEXT	FREE TEXT	FREE TEXT	FREE TEXT	FREE TEXT	FREE TEXT
2wT	15-29	4.24-5.15	2	0				zulu	SMS	5	FREE TEXT	NO RESPONSE	FREE TEXT	NO RESPONSE	POTENTIAL AE	FREE TEXT	FREE TEXT	FREE TEXT	FREE TEXT	NO RESPONSE	FREE TEXT	FREE TEXT	NO RESPONSE	NO RESPONSE
2wT	15-29	5.16-10.19	1	1	Mild	Infection	5	english	SMS	3	NO AE	NO AE	FREE TEXT	POTENTIAL AE	FREE TEXT	FREE TEXT	FREE TEXT	FREE TEXT	FREE TEXT	FREE TEXT	FREE TEXT	POTENTIAL AE	FREE TEXT	NO RESPONSE
2wT	30+	4.24-5.15	1	0				english	SMS	10	NO AE	FREE TEXT	FREE TEXT	POTENTIAL AE	FREE TEXT	FREE TEXT	POTENTIAL AE	FREE TEXT	FREE TEXT	NO RESPONSE	FREE TEXT	FREE TEXT	FREE TEXT	POTENTIAL AE
2wT	30+	5.16-10.19	1	0				english	SMS	7	NO AE	FREE TEXT	FREE TEXT	FREE TEXT	POTENTIAL AE	FREE TEXT	FREE TEXT	FREE TEXT	FREE TEXT	FREE TEXT	FREE TEXT	FREE TEXT	FREE TEXT	FREE TEXT
2wT	30+	1.30-4.23	1	0				english	SMS	39	NO AE	FREE TEXT	POTENTIAL AE	FREE TEXT	NO AE	FREE TEXT	FREE TEXT	FREE TEXT	NO RESPONSE	NO AE	NO RESPONSE	NO RESPONSE	NO RESPONSE	NO RESPONSE
2wT	15-29	1.30-4.23	2	0				setswana	SMS	42	FREE TEXT	FREE TEXT	FREE TEXT	FREE TEXT	FREE TEXT	FREE TEXT	FREE TEXT	FREE TEXT	FREE TEXT	NO RESPONSE	FREE TEXT	FREE TEXT	NO RESPONSE	NO RESPONSE
2wT	15-29	5.16-10.19	2	2				english	SMS	3	FREE TEXT	NO AE	FREE TEXT	POTENTIAL AE	FREE TEXT	FREE TEXT	FREE TEXT	FREE TEXT	FREE TEXT	FREE TEXT	POTENTIAL AE	FREE TEXT	NO RESPONSE	NO RESPONSE
2wT	15-29	5.16-10.19	6	0				english	SMS	7	NO AE	NO AE	NO AE	NO RESPONSE	NO AE	FREE TEXT	NO AE	FREE TEXT	FREE TEXT	FREE TEXT	POTENTIAL AE	FREE TEXT	NO RESPONSE	NO RESPONSE
2wT	15-29	5.16-10.19	3	3				english	SMS	7	NO AE	FREE TEXT	NO AE	FREE TEXT	FREE TEXT	NO AE	FREE TEXT	FREE TEXT	FREE TEXT	FREE TEXT	FREE TEXT	FREE TEXT	FREE TEXT	FREE TEXT
2wT	30+	5.16-10.19	2	0				english	SMS	7	FREE TEXT	NO RESPONSE	FREE TEXT	NO RESPONSE	FREE TEXT	NO AE	NO AE	POTENTIAL AE	FREE TEXT	FREE TEXT	FREE TEXT	NO RESPONSE	NO RESPONSE	NO RESPONSE
2wT	15-29	5.16-10.19	3	3				english	SMS	8	FREE TEXT	FREE TEXT	POTENTIAL AE	FREE TEXT	FREE TEXT	POTENTIAL AE	FREE TEXT	FREE TEXT	FREE TEXT	POTENTIAL AE	NO RESPONSE	FREE TEXT	POTENTIAL AE	FREE TEXT
2wT	15-29	5.16-10.19	3	1	Moderate	Wound disrutpion (frenulum)	11	english	SMS	10	NO RESPONSE	NO AE	NO AE	NO RESPONSE	FREE TEXT	FREE TEXT	FREE TEXT	FREE TEXT	POTENTIAL AE	FREE TEXT	POTENTIAL AE	NO AE	NO RESPONSE	FREE TEXT
2wT	15-29	5.16-10.19	1	0				english	SMS	7	NO AE	NO AE	FREE TEXT	NO AE	NO RESPONSE	NO AE	NO RESPONSE	POTENTIAL AE	FREE TEXT	FREE TEXT	FREE TEXT	FREE TEXT	FREE TEXT	FREE TEXT
2wT	30+	5.16-10.19	2	0				zulu	SMS	6	FREE TEXT	FREE TEXT	POTENTIAL AE	FREE TEXT	NO AE	FREE TEXT	POTENTIAL AE	FREE TEXT	NO RESPONSE	NO AE	FREE TEXT	POTENTIAL AE	POTENTIAL AE	FREE TEXT
2wT	15-29	4.24-5.15	1	2				zulu	SMS	28	POTENTIAL AE	FREE TEXT	FREE TEXT	FREE TEXT	FREE TEXT	FREE TEXT	FREE TEXT	FREE TEXT	FREE TEXT	POTENTIAL AE	FREE TEXT	FREE TEXT	FREE TEXT	FREE TEXT
2wT	15-29	5.16-10.19	6	1				english	SMS	8	NO RESPONSE	NO RESPONSE	NO RESPONSE	NO RESPONSE	NO RESPONSE	NO RESPONSE	NO RESPONSE	NO RESPONSE	NO RESPONSE	NO RESPONSE	NO RESPONSE	NO RESPONSE	NO RESPONSE	NO RESPONSE
2wT	15-29	5.16-10.19	2	0				english	SMS	5	NO AE	NO AE	POTENTIAL AE	FREE TEXT	NO RESPONSE	FREE TEXT	POTENTIAL AE	POTENTIAL AE	FREE TEXT	FREE TEXT	NO RESPONSE	NO RESPONSE	NO RESPONSE	NO RESPONSE
2wT	30+	5.16-10.19	2	1				english	SMS	6	FREE TEXT	POTENTIAL AE	FREE TEXT	FREE TEXT	FREE TEXT	NO AE	FREE TEXT	FREE TEXT	FREE TEXT	FREE TEXT	POTENTIAL AE	FREE TEXT	FREE TEXT	FREE TEXT
2wT	15-29	5.16-10.19	4	1	Moderate	Infection	7	english	SMS	6	NO AE	NO AE	NO AE	FREE TEXT	POTENTIAL AE	FREE TEXT	NO RESPONSE	NO RESPONSE	FREE TEXT	NO AE	NO RESPONSE	NO AE	NO RESPONSE	NO RESPONSE
2wT	15-29	5.16-10.19	2	1				english	SMS	3	FREE TEXT	NO AE	FREE TEXT	FREE TEXT	FREE TEXT	FREE TEXT	FREE TEXT	POTENTIAL AE	NO RESPONSE	NO AE	NO AE	NO AE	NO RESPONSE	NO RESPONSE
2wT	15-29	5.16-10.19	3	1				zulu	SMS	5	NO AE	NO AE	FREE TEXT	POTENTIAL AE	FREE TEXT	FREE TEXT	NO AE	NO AE	NO RESPONSE	FREE TEXT	FREE TEXT	POTENTIAL AE	NO RESPONSE	NO RESPONSE
2wT	15-29	5.16-10.19	6	0				english	SMS	7	NO RESPONSE	NO AE	NO RESPONSE	NO RESPONSE	NO RESPONSE	NO AE	POTENTIAL AE	FREE TEXT	FREE TEXT	POTENTIAL AE	FREE TEXT	FREE TEXT	NO RESPONSE	NO RESPONSE
2wT	15-29	5.16-10.19	3	1				zulu	SMS	2	FREE TEXT	NO AE	FREE TEXT	NO AE	NO AE	FREE TEXT	FREE TEXT	FREE TEXT	POTENTIAL AE	FREE TEXT	NO AE	FREE TEXT	FREE TEXT	FREE TEXT
2wT	30+	5.16-10.19	6	0				english	SMS	15	NO AE	NO RESPONSE	NO RESPONSE	NO RESPONSE	NO RESPONSE	NO RESPONSE	NO RESPONSE	NO RESPONSE	NO RESPONSE	NO RESPONSE	NO RESPONSE	NO RESPONSE	NO RESPONSE	FREE TEXT
2wT	30+	5.16-10.19	3	0				zulu	SMS	9	NO AE	NO AE	NO AE	NO RESPONSE	FREE TEXT	POTENTIAL AE	POTENTIAL AE	FREE TEXT	FREE TEXT	NO AE	NO RESPONSE	FREE TEXT	FREE TEXT	NO RESPONSE
2wT	15-29	5.16-10.19	6	1				english	SMS	2	NO RESPONSE	FREE TEXT	FREE TEXT	FREE TEXT	FREE TEXT	FREE TEXT	POTENTIAL AE	FREE TEXT	FREE TEXT	FREE TEXT	FREE TEXT	FREE TEXT	FREE TEXT	FREE TEXT
2wT	15-29	5.16-10.19	3	2				english	SMS	21	FREE TEXT	POTENTIAL AE	FREE TEXT	FREE TEXT	FREE TEXT	FREE TEXT	NO AE	FREE TEXT	FREE TEXT	FREE TEXT	POTENTIAL AE	FREE TEXT	FREE TEXT	FREE TEXT
2wT	30+	5.16-10.19	1	0				english	SMS	42	NO RESPONSE	NO AE	POTENTIAL AE	NO RESPONSE	NO RESPONSE	NO RESPONSE	NO RESPONSE	NO RESPONSE	NO RESPONSE	NO RESPONSE	POTENTIAL AE	POTENTIAL AE	NO RESPONSE	NO RESPONSE
2wT	15-29	5.16-10.19	3	1	Mild	Infection	13	english	SMS	12	NO AE	NO AE	NO AE	NO AE	NO AE	NO RESPONSE	NO RESPONSE	NO AE	NO RESPONSE	NO RESPONSE	POTENTIAL AE	FREE TEXT	FREE TEXT	FREE TEXT
2wT	15-29	5.16-10.19	6	0				sotho	SMS	3	NO AE	NO RESPONSE	FREE TEXT	POTENTIAL AE	FREE TEXT	FREE TEXT	FREE TEXT	NO RESPONSE	NO RESPONSE	NO RESPONSE	NO RESPONSE	NO RESPONSE	NO RESPONSE	NO RESPONSE
2wT	15-29	5.16-10.19	6	0				english	SMS	6	POTENTIAL AE	FREE TEXT	FREE TEXT	NO AE	FREE TEXT	FREE TEXT	FREE TEXT	FREE TEXT	FREE TEXT	FREE TEXT	FREE TEXT	FREE TEXT	FREE TEXT	POTENTIAL AE
2wT	15-29	5.16-10.19	6	0				english	SMS	5	NO RESPONSE	FREE TEXT	FREE TEXT	NO RESPONSE	FREE TEXT	NO AE	FREE TEXT	FREE TEXT	POTENTIAL AE	NO AE	NO RESPONSE	NO RESPONSE	NO RESPONSE	NO RESPONSE
2wT	15-29	5.16-10.19	6	1				english	SMS	7	POTENTIAL AE	FREE TEXT	POTENTIAL AE	FREE TEXT	NO AE	NO AE	NO RESPONSE	POTENTIAL AE	FREE TEXT	NO RESPONSE	POTENTIAL AE	FREE TEXT	FREE TEXT	FREE TEXT
2wT	15-29	5.16-10.19	2	0				english	SMS	6	NO AE	FREE TEXT	FREE TEXT	NO AE	NO AE	NO RESPONSE	NO AE	FREE TEXT	NO AE	POTENTIAL AE	POTENTIAL AE	NO AE	NO RESPONSE	NO RESPONSE
2wT	15-29	5.16-10.19	1	1				english	SMS	6	NO RESPONSE	FREE TEXT	FREE TEXT	POTENTIAL AE	FREE TEXT	FREE TEXT	POTENTIAL AE	FREE TEXT	POTENTIAL AE	FREE TEXT	FREE TEXT	FREE TEXT	FREE TEXT	FREE TEXT
2wT	15-29	5.16-10.19	2	1				english	SMS	3	NO RESPONSE	FREE TEXT	FREE TEXT	FREE TEXT	FREE TEXT	NO RESPONSE	NO AE	NO AE	NO AE	NO RESPONSE	NO RESPONSE	NO RESPONSE	NO RESPONSE	NO RESPONSE
2wT	15-29	5.16-10.19	1	0				english	SMS	7	POTENTIAL AE	FREE TEXT	FREE TEXT	FREE TEXT	FREE TEXT	FREE TEXT	FREE TEXT	FREE TEXT	FREE TEXT	FREE TEXT	FREE TEXT	FREE TEXT	FREE TEXT	FREE TEXT
2wT	30+	5.16-10.19	1	3	Mild	Infection	7	english	SMS	7	FREE TEXT	POTENTIAL AE	FREE TEXT	POTENTIAL AE	FREE TEXT	FREE TEXT	POTENTIAL AE	FREE TEXT	FREE TEXT	FREE TEXT	FREE TEXT	FREE TEXT	POTENTIAL AE	POTENTIAL AE
2wT	15-29	5.16-10.19	2	1				english	SMS	6	NO RESPONSE	NO RESPONSE	NO RESPONSE	NO RESPONSE	NO RESPONSE	FREE TEXT	FREE TEXT	FREE TEXT	POTENTIAL AE	NO AE	NO RESPONSE	NO RESPONSE	NO RESPONSE	NO RESPONSE
2wT	15-29	5.16-10.19	1	0				english	SMS	42	POTENTIAL AE	FREE TEXT	FREE TEXT	NO AE	NO AE	NO RESPONSE	POTENTIAL AE	FREE TEXT	FREE TEXT	FREE TEXT	FREE TEXT	NO AE	NO AE	NO RESPONSE
2wT	30+	5.16-10.19	1	1				english	SMS	21	NO AE	FREE TEXT	FREE TEXT	FREE TEXT	FREE TEXT	FREE TEXT	POTENTIAL AE	FREE TEXT	FREE TEXT	FREE TEXT	FREE TEXT	FREE TEXT	FREE TEXT	POTENTIAL AE
2wT	30+	5.16-10.19	1	1				english	SMS	7	NO AE	FREE TEXT	POTENTIAL AE	NO AE	NO RESPONSE	NO AE	NO AE	FREE TEXT	POTENTIAL AE	FREE TEXT	NO RESPONSE	NO RESPONSE	NO RESPONSE	NO RESPONSE
2wT	15-29	5.16-10.19	1	0				english	SMS	6	FREE TEXT	FREE TEXT	FREE TEXT	POTENTIAL AE	FREE TEXT	POTENTIAL AE	FREE TEXT	POTENTIAL AE	NO RESPONSE	POTENTIAL AE	FREE TEXT	POTENTIAL AE	FREE TEXT	POTENTIAL AE
2wT	15-29	5.16-10.19	1	1				english	SMS	7	FREE TEXT	POTENTIAL AE	FREE TEXT	FREE TEXT	FREE TEXT	FREE TEXT	POTENTIAL AE	NO RESPONSE	NO RESPONSE	NO AE	NO RESPONSE	POTENTIAL AE	FREE TEXT	FREE TEXT
2wT	15-29	5.16-10.19	5	1	Moderate	Wound opening	15	english	SMS	14	NO AE	FREE TEXT	POTENTIAL AE	FREE TEXT	FREE TEXT	NO AE	NO RESPONSE	NO RESPONSE	NO AE	NO AE	NO RESPONSE	NO RESPONSE	NO RESPONSE	NO RESPONSE
2wT	15-29	5.16-10.19	2	1				english	SMS	7	NO RESPONSE	FREE TEXT	FREE TEXT	FREE TEXT	POTENTIAL AE	FREE TEXT	NO RESPONSE	FREE TEXT	FREE TEXT	FREE TEXT	FREE TEXT	FREE TEXT	FREE TEXT	FREE TEXT
2wT	15-29	5.16-10.19	6	0				english	SMS	9	NO RESPONSE	NO RESPONSE	NO RESPONSE	NO RESPONSE	NO RESPONSE	NO RESPONSE	POTENTIAL AE	POTENTIAL AE	NO RESPONSE	NO RESPONSE	NO RESPONSE	NO RESPONSE	NO RESPONSE	NO RESPONSE
2wT	15-29	5.16-10.19	6	1				english	SMS	3	NO RESPONSE	NO RESPONSE	FREE TEXT	FREE TEXT	POTENTIAL AE	FREE TEXT	NO RESPONSE	NO RESPONSE	NO RESPONSE	NO RESPONSE	NO RESPONSE	NO RESPONSE	NO RESPONSE	NO RESPONSE
2wT	15-29	5.16-10.19	2	1				english	SMS	12	NO RESPONSE	NO RESPONSE	NO RESPONSE	NO RESPONSE	NO RESPONSE	NO RESPONSE	NO RESPONSE	NO RESPONSE	NO RESPONSE	NO RESPONSE	NO RESPONSE	FREE TEXT	FREE TEXT	FREE TEXT
2wT	15-29	5.16-10.19	1	1				english	SMS	12	NO RESPONSE	FREE TEXT	NO AE	FREE TEXT	POTENTIAL AE	FREE TEXT	FREE TEXT	FREE TEXT	NO RESPONSE	NO AE	NO RESPONSE	FREE TEXT	FREE TEXT	NO RESPONSE
2wT	15-29	5.16-10.19	3	2	Mild	Wound opening & pus	8	english	SMS	7	POTENTIAL AE	FREE TEXT	NO RESPONSE	FREE TEXT	POTENTIAL AE	FREE TEXT	POTENTIAL AE	FREE TEXT	POTENTIAL AE	FREE TEXT	FREE TEXT	FREE TEXT	POTENTIAL AE	FREE TEXT
2wT	15-29	5.16-10.19	1	1				english	SMS	6	NO AE	FREE TEXT	FREE TEXT	NO AE	FREE TEXT	NO AE	FREE TEXT	NO RESPONSE	FREE TEXT	POTENTIAL AE	NO RESPONSE	FREE TEXT	POTENTIAL AE	FREE TEXT
2wT	15-29	5.16-10.19	2	1				zulu	SMS	31	NO AE	NO AE	NO AE	NO RESPONSE	NO AE	NO AE	NO AE	NO RESPONSE	NO AE	NO RESPONSE	NO RESPONSE	NO RESPONSE	NO RESPONSE	NO RESPONSE
2wT	15-29	5.16-10.19	1	2				english	SMS	13	FREE TEXT	FREE TEXT	FREE TEXT	FREE TEXT	NO AE	FREE TEXT	FREE TEXT	FREE TEXT	FREE TEXT	FREE TEXT	NO AE	NO AE	FREE TEXT	NO AE
2wT	15-29	5.16-10.19	1	1				english	SMS	14	FREE TEXT	NO AE	FREE TEXT	FREE TEXT	FREE TEXT	FREE TEXT	NO AE	FREE TEXT	NO AE	FREE TEXT	FREE TEXT	FREE TEXT	FREE TEXT	NO AE
2wT	15-29	5.16-10.19	2	1				english	SMS	7	NO RESPONSE	NO RESPONSE	FREE TEXT	FREE TEXT	FREE TEXT	FREE TEXT	FREE TEXT	FREE TEXT	NO AE	FREE TEXT	FREE TEXT	FREE TEXT	FREE TEXT	FREE TEXT
2wT	15-29	5.16-10.19	2	1				zulu	SMS	3	FREE TEXT	NO AE	NO AE	FREE TEXT	POTENTIAL AE	FREE TEXT	FREE TEXT	FREE TEXT	FREE TEXT	FREE TEXT	NO AE	FREE TEXT	NO AE	FREE TEXT
2wT	15-29	5.16-10.19	1	0				english	SMS	7	POTENTIAL AE	FREE TEXT	NO AE	NO AE	NO RESPONSE	FREE TEXT	POTENTIAL AE	NO RESPONSE	FREE TEXT	NO AE	POTENTIAL AE	FREE TEXT	FREE TEXT	NO RESPONSE
2wT	15-29	5.16-10.19	2	1				zulu	SMS	18	POTENTIAL AE	FREE TEXT	FREE TEXT	NO AE	NO AE	NO RESPONSE	FREE TEXT	POTENTIAL AE	NO AE	FREE TEXT	FREE TEXT	NO AE	NO RESPONSE	NO RESPONSE
2wT	30+	5.16-10.19	2	1				english	SMS	6	NO AE	FREE TEXT	FREE TEXT	NO AE	FREE TEXT	FREE TEXT	FREE TEXT	POTENTIAL AE	FREE TEXT	FREE TEXT	FREE TEXT	FREE TEXT	FREE TEXT	FREE TEXT
2wT	15-29	5.16-10.19	3	0				english	SMS	10	NO AE	NO AE	NO AE	NO RESPONSE	NO AE	NO AE	NO AE	NO RESPONSE	NO RESPONSE	FREE TEXT	FREE TEXT	FREE TEXT	FREE TEXT	POTENTIAL AE
2wT	15-29	5.16-10.19	6	1				english	SMS	5	FREE TEXT	FREE TEXT	FREE TEXT	NO AE	FREE TEXT	FREE TEXT	FREE TEXT	FREE TEXT	FREE TEXT	FREE TEXT	FREE TEXT	NO AE	FREE TEXT	FREE TEXT
2wT	15-29	5.16-10.19	2	1				english	SMS	7	FREE TEXT	FREE TEXT	FREE TEXT	FREE TEXT	FREE TEXT	FREE TEXT	FREE TEXT	FREE TEXT	FREE TEXT	FREE TEXT	FREE TEXT	FREE TEXT	FREE TEXT	FREE TEXT
2wT	15-29	5.16-10.19	1	1				english	SMS	8	NO AE	FREE TEXT	POTENTIAL AE	FREE TEXT	NO AE	NO RESPONSE	NO AE	NO AE	NO AE	NO AE	POTENTIAL AE	FREE TEXT	FREE TEXT	NO RESPONSE
2wT	30+	5.16-10.19	2	1				english	SMS	6	NO AE	NO AE	NO AE	NO RESPONSE	NO AE	FREE TEXT	FREE TEXT	FREE TEXT	FREE TEXT	POTENTIAL AE	FREE TEXT	NO AE	NO RESPONSE	NO RESPONSE
2wT	30+	5.16-10.19	3	1				zulu	SMS	7	NO AE	NO AE	FREE TEXT	POTENTIAL AE	FREE TEXT	NO RESPONSE	FREE TEXT	POTENTIAL AE	POTENTIAL AE	FREE TEXT	FREE TEXT	FREE TEXT	POTENTIAL AE	FREE TEXT
2wT	30+	5.16-10.19	1	1				english	SMS	5	POTENTIAL AE	FREE TEXT	FREE TEXT	POTENTIAL AE	FREE TEXT	NO RESPONSE	NO RESPONSE	FREE TEXT	POTENTIAL AE	FREE TEXT	FREE TEXT	FREE TEXT	POTENTIAL AE	NO RESPONSE
2wT	30+	5.16-10.19	1	1				english	SMS	5	NO AE	FREE TEXT	FREE TEXT	POTENTIAL AE	FREE TEXT	FREE TEXT	FREE TEXT	FREE TEXT	FREE TEXT	FREE TEXT	NO RESPONSE	NO AE	NO RESPONSE	NO RESPONSE
2wT	30+	5.16-10.19	1	0				zulu	SMS	43	NO RESPONSE	NO RESPONSE	NO RESPONSE	NO RESPONSE	NO RESPONSE	FREE TEXT	FREE TEXT	FREE TEXT	FREE TEXT	FREE TEXT	FREE TEXT	FREE TEXT	FREE TEXT	NO RESPONSE
2wT	15-29	5.16-10.19	1	0				zulu	SMS	7	POTENTIAL AE	FREE TEXT	FREE TEXT	NO RESPONSE	POTENTIAL AE	POTENTIAL AE	FREE TEXT	POTENTIAL AE	NO RESPONSE	NO AE	POTENTIAL AE	FREE TEXT	FREE TEXT	POTENTIAL AE
2wT	15-29	5.16-10.19	3	1	Moderate	Wound opening & pus	21	english	SMS	21	FREE TEXT	FREE TEXT	FREE TEXT	FREE TEXT	FREE TEXT	NO RESPONSE	FREE TEXT	POTENTIAL AE	NO RESPONSE	NO RESPONSE	NO RESPONSE	NO RESPONSE	NO RESPONSE	NO RESPONSE
2wT	15-29	5.16-10.19	2	1				english	SMS	7	NO AE	NO RESPONSE	NO AE	NO RESPONSE	NO RESPONSE	NO RESPONSE	FREE TEXT	POTENTIAL AE	NO RESPONSE	NO RESPONSE	NO RESPONSE	NO RESPONSE	NO RESPONSE	NO RESPONSE
2wT	15-29	5.16-10.19	6	0				english	SMS	31	NO RESPONSE	NO RESPONSE	FREE TEXT	FREE TEXT	FREE TEXT	POTENTIAL AE	FREE TEXT	NO RESPONSE	NO RESPONSE	NO RESPONSE	NO RESPONSE	NO RESPONSE	NO RESPONSE	NO RESPONSE
2wT	15-29	5.16-10.19	3	0				english	SMS	52	FREE TEXT	NO AE	FREE TEXT	FREE TEXT	NO AE	FREE TEXT	NO RESPONSE	FREE TEXT	NO AE	FREE TEXT	NO AE	NO RESPONSE	NO RESPONSE	NO RESPONSE
2wT	15-29	5.16-10.19	2	0				sotho	SMS	40	NO RESPONSE	NO RESPONSE	NO RESPONSE	NO RESPONSE	NO AE	NO AE	FREE TEXT	FREE TEXT	NO RESPONSE	NO RESPONSE	NO RESPONSE	NO RESPONSE	NO RESPONSE	NO RESPONSE
2wT	15-29	5.16-10.19	6	1				english	SMS	46	POTENTIAL AE	POTENTIAL AE	NO AE	POTENTIAL AE	NO AE	POTENTIAL AE	POTENTIAL AE	NO AE	NO AE	NO AE	NO AE	NO AE	POTENTIAL AE	NO AE
2wT	15-29	5.16-10.19	1	0				zulu	SMS	3	FREE TEXT	POTENTIAL AE	POTENTIAL AE	FREE TEXT	FREE TEXT	POTENTIAL AE	FREE TEXT	FREE TEXT	FREE TEXT	NO RESPONSE	NO AE	NO RESPONSE	NO RESPONSE	NO RESPONSE
2wT	15-29	5.16-10.19	2	0				zulu	SMS	6	NO RESPONSE	NO RESPONSE	NO RESPONSE	NO RESPONSE	FREE TEXT	FREE TEXT	FREE TEXT	FREE TEXT	FREE TEXT	NO RESPONSE	NO RESPONSE	NO RESPONSE	NO RESPONSE	NO RESPONSE
2wT	15-29	5.16-10.19	3	0				english	SMS	13	FREE TEXT	FREE TEXT	FREE TEXT	POTENTIAL AE	POTENTIAL AE	FREE TEXT	FREE TEXT	FREE TEXT	POTENTIAL AE	NO RESPONSE	POTENTIAL AE	FREE TEXT	FREE TEXT	NO RESPONSE
2wT	15-29	5.16-10.19	2	0				english	SMS	42	NO AE	FREE TEXT	NO AE	POTENTIAL AE	POTENTIAL AE	FREE TEXT	FREE TEXT	NO RESPONSE	NO AE	NO AE	NO AE	NO RESPONSE	NO RESPONSE	NO RESPONSE
2wT	15-29	5.16-10.19	3	0				english	SMS	42	FREE TEXT	NO RESPONSE	FREE TEXT	FREE TEXT	FREE TEXT	FREE TEXT	FREE TEXT	FREE TEXT	FREE TEXT	FREE TEXT	FREE TEXT	FREE TEXT	FREE TEXT	FREE TEXT
2wT	30+	5.16-10.19	1	0				english	SMS	21	NO RESPONSE	NO RESPONSE	NO RESPONSE	NO RESPONSE	NO RESPONSE	NO RESPONSE	NO RESPONSE	NO RESPONSE	NO RESPONSE	NO RESPONSE	NO RESPONSE	NO RESPONSE	NO RESPONSE	FREE TEXT
2wT	30+	5.16-10.19	1	0				english	SMS	5	NO RESPONSE	FREE TEXT	NO AE	NO AE	FREE TEXT	FREE TEXT	POTENTIAL AE	FREE TEXT	POTENTIAL AE	NO AE	NO RESPONSE	NO RESPONSE	NO RESPONSE	NO RESPONSE
2wT	15-29	5.16-10.19	1	0				english	SMS	6	NO RESPONSE	POTENTIAL AE	FREE TEXT	NO RESPONSE	NO RESPONSE	POTENTIAL AE	FREE TEXT	FREE TEXT	FREE TEXT	FREE TEXT	FREE TEXT	POTENTIAL AE	NO RESPONSE	NO RESPONSE
2wT	30+	5.16-10.19	2	0				english	SMS	11	NO RESPONSE	NO RESPONSE	NO RESPONSE	NO RESPONSE	NO RESPONSE	NO RESPONSE	NO RESPONSE	NO RESPONSE	NO RESPONSE	NO RESPONSE	NO RESPONSE	NO RESPONSE	NO RESPONSE	NO RESPONSE
2wT	15-29	5.16-10.19	3	1				english	SMS	4	NO AE	POTENTIAL AE	NO AE	FREE TEXT	FREE TEXT	NO AE	FREE TEXT	POTENTIAL AE	FREE TEXT	FREE TEXT	FREE TEXT	FREE TEXT	FREE TEXT	FREE TEXT
2wT	30+	5.16-10.19	2	0				sotho	SMS	8	FREE TEXT	FREE TEXT	FREE TEXT	FREE TEXT	FREE TEXT	NO AE	FREE TEXT	FREE TEXT	FREE TEXT	POTENTIAL AE	FREE TEXT	FREE TEXT	FREE TEXT	NO AE
2wT	15-29	5.16-10.19	2	0				english	WhatsApp	5	NO RESPONSE	FREE TEXT	FREE TEXT	FREE TEXT	POTENTIAL AE	FREE TEXT	POTENTIAL AE	NO RESPONSE	FREE TEXT	FREE TEXT	FREE TEXT	FREE TEXT	FREE TEXT	FREE TEXT
2wT	15-29	5.16-10.19	2	1	Moderate	Infection	37	english	SMS	37	FREE TEXT	FREE TEXT	FREE TEXT	POTENTIAL AE	NO AE	FREE TEXT	FREE TEXT	FREE TEXT	FREE TEXT	FREE TEXT	FREE TEXT	FREE TEXT	POTENTIAL AE	FREE TEXT
2wT	15-29	5.16-10.19	1	0				english	WhatsApp	7	FREE TEXT	POTENTIAL AE	FREE TEXT	FREE TEXT	NO AE	NO AE	NO RESPONSE	NO RESPONSE	NO RESPONSE	FREE TEXT	FREE TEXT	FREE TEXT	FREE TEXT	FREE TEXT
2wT	30+	5.16-10.19	1	1	Severe	Hematoma	9	english	WhatsApp	8	NO RESPONSE	NO RESPONSE	NO RESPONSE	NO RESPONSE	NO RESPONSE	NO RESPONSE	NO RESPONSE	NO RESPONSE	NO RESPONSE	NO RESPONSE	NO RESPONSE	NO RESPONSE	NO RESPONSE	NO RESPONSE
2wT	30+	5.16-10.19	1	1				english	SMS	2	FREE TEXT	POTENTIAL AE	FREE TEXT	FREE TEXT	FREE TEXT	FREE TEXT	POTENTIAL AE	FREE TEXT	FREE TEXT	NO AE	NO RESPONSE	NO RESPONSE	NO RESPONSE	NO RESPONSE
2wT	30+	5.16-10.19	1	0				english	SMS	8	NO RESPONSE	NO RESPONSE	NO RESPONSE	NO RESPONSE	NO RESPONSE	NO RESPONSE	NO RESPONSE	NO RESPONSE	NO RESPONSE	NO RESPONSE	NO RESPONSE	NO RESPONSE	NO RESPONSE	NO RESPONSE
2wT	30+	5.16-10.19	1	0				english	WhatsApp	6	NO RESPONSE	NO AE	FREE TEXT	FREE TEXT	FREE TEXT	FREE TEXT	FREE TEXT	FREE TEXT	FREE TEXT	FREE TEXT	FREE TEXT	FREE TEXT	FREE TEXT	NO RESPONSE
2wT	30+	5.16-10.19	1	0				zulu	WhatsApp	9	NO AE	NO AE	NO AE	NO RESPONSE	NO AE	NO RESPONSE	NO AE	NO RESPONSE	FREE TEXT	FREE TEXT	FREE TEXT	POTENTIAL AE	FREE TEXT	POTENTIAL AE
2wT	15-29	5.16-10.19	2	0				zulu	WhatsApp	15	NO RESPONSE	FREE TEXT	FREE TEXT	FREE TEXT	NO RESPONSE	FREE TEXT	NO AE	FREE TEXT	FREE TEXT	NO AE	NO RESPONSE	FREE TEXT	FREE TEXT	FREE TEXT
2wT	30+	5.16-10.19	1	0				english	WhatsApp	9	FREE TEXT	FREE TEXT	FREE TEXT	NO RESPONSE	NO RESPONSE	NO RESPONSE	NO RESPONSE	NO RESPONSE	NO RESPONSE	NO RESPONSE	NO RESPONSE	NO RESPONSE	NO RESPONSE	NO RESPONSE
2wT	15-29	5.16-10.19	2	0				english	SMS	86	FREE TEXT	FREE TEXT	FREE TEXT	FREE TEXT	FREE TEXT	FREE TEXT	FREE TEXT	FREE TEXT	FREE TEXT	FREE TEXT	FREE TEXT	FREE TEXT	FREE TEXT	FREE TEXT
2wT	15-29	5.16-10.19	1	0				english	SMS	41	NO RESPONSE	POTENTIAL AE	FREE TEXT	POTENTIAL AE	NO AE	NO RESPONSE	NO AE	NO RESPONSE	NO RESPONSE	NO RESPONSE	NO RESPONSE	NO RESPONSE	NO RESPONSE	NO RESPONSE
2wT	30+	5.16-10.19	1	0				zulu	SMS	42	FREE TEXT	POTENTIAL AE	POTENTIAL AE	NO AE	NO AE	NO AE	FREE TEXT	FREE TEXT	FREE TEXT	FREE TEXT	NO AE	NO AE	NO AE	NO RESPONSE
2wT	15-29	5.16-10.19	2	0				zulu	SMS	38	NO RESPONSE	NO RESPONSE	NO RESPONSE	NO RESPONSE	NO RESPONSE	NO RESPONSE	NO RESPONSE	FREE TEXT	FREE TEXT	FREE TEXT	POTENTIAL AE	FREE TEXT	NO RESPONSE	NO RESPONSE
2wT	30+	5.16-10.19	2	1				english	WhatsApp	30	FREE TEXT	FREE TEXT	FREE TEXT	FREE TEXT	NO AE	FREE TEXT	FREE TEXT	FREE TEXT	NO RESPONSE	NO RESPONSE	FREE TEXT	FREE TEXT	FREE TEXT	NO AE
2wT	15-29	5.16-10.19	1	1				english	WhatsApp	4	NO RESPONSE	NO RESPONSE	NO RESPONSE	NO RESPONSE	NO RESPONSE	NO RESPONSE	NO RESPONSE	NO RESPONSE	NO RESPONSE	NO RESPONSE	NO RESPONSE	NO RESPONSE	NO RESPONSE	NO RESPONSE
2wT	15-29	5.16-10.19	2	0				english	WhatsApp	4	FREE TEXT	FREE TEXT	FREE TEXT	FREE TEXT	FREE TEXT	FREE TEXT	FREE TEXT	FREE TEXT	FREE TEXT	FREE TEXT	FREE TEXT	FREE TEXT	FREE TEXT	FREE TEXT
2wT	30+	5.16-10.19	1	3	Moderate	Wound dehiscence	8	english	WhatsApp	6	FREE TEXT	NO AE	FREE TEXT	FREE TEXT	FREE TEXT	NO AE	FREE TEXT	FREE TEXT	FREE TEXT	FREE TEXT	FREE TEXT	FREE TEXT	FREE TEXT	FREE TEXT
2wT	15-29	5.16-10.19	1	0				english	SMS	8	NO AE	NO AE	NO AE	NO RESPONSE	NO AE	NO AE	POTENTIAL AE	FREE TEXT	FREE TEXT	NO RESPONSE	NO RESPONSE	NO RESPONSE	NO RESPONSE	NO RESPONSE
2wT	15-29	5.16-10.19	1	1				english	SMS	2	FREE TEXT	FREE TEXT	POTENTIAL AE	FREE TEXT	FREE TEXT	FREE TEXT	FREE TEXT	POTENTIAL AE	FREE TEXT	POTENTIAL AE	NO AE	POTENTIAL AE	NO AE	NO AE
2wT	15-29	5.16-10.19	2	0				english	WhatsApp	5	FREE TEXT	FREE TEXT	NO RESPONSE	NO RESPONSE	NO RESPONSE	FREE TEXT	FREE TEXT	FREE TEXT	POTENTIAL AE	FREE TEXT	FREE TEXT	FREE TEXT	FREE TEXT	FREE TEXT
2wT	30+	5.16-10.19	1	1	Moderate	Wound opening	7	zulu	SMS	6	NO RESPONSE	NO RESPONSE	NO RESPONSE	NO RESPONSE	NO RESPONSE	FREE TEXT	FREE TEXT	POTENTIAL AE	FREE TEXT	POTENTIAL AE	FREE TEXT	FREE TEXT	NO RESPONSE	NO RESPONSE
2wT	15-29	5.16-10.19	1	0				english	SMS		NO RESPONSE	NO RESPONSE	NO RESPONSE	NO RESPONSE	NO RESPONSE	NO RESPONSE	NO RESPONSE	NO RESPONSE	NO RESPONSE	NO RESPONSE	NO RESPONSE	NO RESPONSE	NO RESPONSE	NO RESPONSE
2wT	30+	5.16-10.19	2	0				english	WhatsApp		FREE TEXT	FREE TEXT	FREE TEXT	FREE TEXT	NO AE	NO AE	POTENTIAL AE	FREE TEXT	FREE TEXT	FREE TEXT	FREE TEXT	NO RESPONSE	NO AE	FREE TEXT
2wT	15-29	5.16-10.19	2	0				english	SMS		NO RESPONSE	POTENTIAL AE	FREE TEXT	FREE TEXT	POTENTIAL AE	FREE TEXT	NO RESPONSE	FREE TEXT	FREE TEXT	POTENTIAL AE	FREE TEXT	FREE TEXT	NO RESPONSE	NO RESPONSE
2wT	15-29	1.30-4.23	1	0				english	SMS		NO AE	FREE TEXT	FREE TEXT	FREE TEXT	NO RESPONSE	NO RESPONSE	NO RESPONSE	NO RESPONSE	NO RESPONSE	NO RESPONSE	NO RESPONSE	NO RESPONSE	NO RESPONSE	NO RESPONSE
2wT	15-29	5.16-10.19	1	0				english	SMS		NO AE	NO RESPONSE	NO RESPONSE	NO RESPONSE	NO AE	NO RESPONSE	NO RESPONSE	NO RESPONSE	NO RESPONSE	NO RESPONSE	NO RESPONSE	NO RESPONSE	NO RESPONSE	NO RESPONSE
2wT	15-29	5.16-10.19	2	0				zulu	SMS		POTENTIAL AE	FREE TEXT	FREE TEXT	POTENTIAL AE	POTENTIAL AE	FREE TEXT	NO RESPONSE	NO RESPONSE	NO RESPONSE	NO RESPONSE	NO RESPONSE	NO RESPONSE	NO RESPONSE	NO RESPONSE
2wT	30+	5.16-10.19	2	0				english	SMS		NO AE	POTENTIAL AE	NO AE	NO AE	NO AE	NO RESPONSE	NO AE	NO AE	NO AE	NO RESPONSE	NO RESPONSE	NO RESPONSE	NO RESPONSE	NO RESPONSE
2wT	30+	1.30-4.23	1	0				english	SMS		NO RESPONSE	FREE TEXT	POTENTIAL AE	FREE TEXT	POTENTIAL AE	FREE TEXT	NO RESPONSE	NO AE	NO RESPONSE	NO RESPONSE	NO RESPONSE	NO RESPONSE	NO RESPONSE	NO RESPONSE
2wT	15-29	5.16-10.19	4	0				english	SMS		NO RESPONSE	POTENTIAL AE	NO RESPONSE	FREE TEXT	NO RESPONSE	FREE TEXT	NO AE	NO RESPONSE	NO RESPONSE	NO RESPONSE	NO RESPONSE	NO RESPONSE	NO RESPONSE	NO RESPONSE
2wT	15-29	5.16-10.19	1	0				english	SMS		POTENTIAL AE	FREE TEXT	NO AE	NO RESPONSE	NO RESPONSE	POTENTIAL AE	FREE TEXT	NO AE	NO AE	NO RESPONSE	NO RESPONSE	NO RESPONSE	NO RESPONSE	NO RESPONSE
2wT	15-29	5.16-10.19	1	0				english	WhatsApp		NO RESPONSE	NO RESPONSE	NO RESPONSE	NO RESPONSE	NO RESPONSE	NO RESPONSE	NO RESPONSE	NO RESPONSE	NO RESPONSE	NO RESPONSE	NO RESPONSE	NO RESPONSE	NO RESPONSE	NO RESPONSE
2wT	15-29	5.16-10.19	1	0				english	SMS		NO AE	FREE TEXT	NO AE	NO AE	NO RESPONSE	NO AE	NO RESPONSE	NO AE	NO RESPONSE	NO RESPONSE	NO RESPONSE	NO RESPONSE	NO RESPONSE	NO RESPONSE
2wT	15-29	5.16-10.19	1	0				sotho	SMS		NO RESPONSE	NO RESPONSE	NO RESPONSE	FREE TEXT	NO AE	NO RESPONSE	POTENTIAL AE	FREE TEXT	FREE TEXT	FREE TEXT	NO RESPONSE	NO RESPONSE	NO RESPONSE	NO RESPONSE
2wT	30+	4.24-5.15	3	1				english	SMS		NO RESPONSE	NO RESPONSE	NO AE	NO RESPONSE	NO RESPONSE	NO RESPONSE	NO RESPONSE	NO RESPONSE	NO RESPONSE	NO RESPONSE	NO RESPONSE	NO RESPONSE	NO RESPONSE	NO RESPONSE
2wT	30+	5.16-10.19	2	0				zulu	SMS		NO RESPONSE	NO RESPONSE	NO RESPONSE	NO RESPONSE	NO RESPONSE	NO RESPONSE	NO RESPONSE	NO RESPONSE	NO RESPONSE	NO RESPONSE	NO RESPONSE	NO RESPONSE	NO RESPONSE	NO RESPONSE
2wT	15-29	5.16-10.19	1	0				english	WhatsApp		NO RESPONSE	NO RESPONSE	NO RESPONSE	NO RESPONSE	NO RESPONSE	NO RESPONSE	NO RESPONSE	NO RESPONSE	NO RESPONSE	NO RESPONSE	NO RESPONSE	NO RESPONSE	NO RESPONSE	NO RESPONSE
2wT	15-29	5.16-10.19	2	0				english	SMS		NO RESPONSE	NO RESPONSE	NO RESPONSE	NO RESPONSE	NO RESPONSE	FREE TEXT	NO AE	NO RESPONSE	FREE TEXT	NO RESPONSE	NO RESPONSE	NO RESPONSE	NO RESPONSE	NO RESPONSE
2wT	15-29	5.16-10.19	6	0				english	SMS		NO RESPONSE	NO RESPONSE	NO AE	NO RESPONSE	NO RESPONSE	NO AE	NO RESPONSE	NO RESPONSE	NO RESPONSE	NO RESPONSE	NO RESPONSE	NO RESPONSE	NO RESPONSE	NO RESPONSE
2wT	30+	5.16-10.19	2	0				english	SMS		NO RESPONSE	FREE TEXT	NO AE	NO RESPONSE	NO AE	NO RESPONSE	NO RESPONSE	NO RESPONSE	NO RESPONSE	NO RESPONSE	NO RESPONSE	NO RESPONSE	NO RESPONSE	NO RESPONSE
2wT	15-29	1.30-4.23	1	0				english	SMS		NO RESPONSE	NO RESPONSE	NO RESPONSE	NO RESPONSE	NO RESPONSE	NO RESPONSE	NO RESPONSE	NO RESPONSE	NO RESPONSE	NO RESPONSE	NO RESPONSE	NO RESPONSE	NO RESPONSE	NO RESPONSE
2wT	30+	1.30-4.23	1	0				zulu	SMS		NO AE	FREE TEXT	FREE TEXT	NO AE	NO AE	FREE TEXT	NO AE	NO AE	NO RESPONSE	FREE TEXT	POTENTIAL AE	FREE TEXT	NO AE	NO RESPONSE
2wT	30+	5.16-10.19	6	0				english	SMS		NO RESPONSE	NO RESPONSE	NO RESPONSE	NO RESPONSE	NO RESPONSE	NO RESPONSE	NO RESPONSE	FREE TEXT	NO RESPONSE	NO RESPONSE	NO RESPONSE	NO RESPONSE	NO RESPONSE	NO RESPONSE
2wT	30+	5.16-10.19	6	0				english	SMS		NO AE	NO AE	FREE TEXT	NO AE	NO RESPONSE	NO AE	NO AE	NO AE	NO RESPONSE	NO RESPONSE	NO RESPONSE	NO RESPONSE	NO RESPONSE	NO RESPONSE
2wT	15-29	5.16-10.19	2	0				english	WhatsApp		NO RESPONSE	NO RESPONSE	NO RESPONSE	NO RESPONSE	NO RESPONSE	NO RESPONSE	NO RESPONSE	NO RESPONSE	NO RESPONSE	NO RESPONSE	NO RESPONSE	NO RESPONSE	NO RESPONSE	NO RESPONSE
2wT	30+	1.30-4.23	2	0				english	SMS		NO RESPONSE	FREE TEXT	FREE TEXT	FREE TEXT	FREE TEXT	FREE TEXT	FREE TEXT	FREE TEXT	FREE TEXT	FREE TEXT	FREE TEXT	FREE TEXT	FREE TEXT	FREE TEXT
2wT	30+	5.16-10.19	1	0				zulu	SMS		NO RESPONSE	NO RESPONSE	NO RESPONSE	NO RESPONSE	NO RESPONSE	NO RESPONSE	NO RESPONSE	NO RESPONSE	NO RESPONSE	NO RESPONSE	NO RESPONSE	NO RESPONSE	NO RESPONSE	NO RESPONSE
2wT	30+	4.24-5.15	1	0				zulu	SMS		NO AE	NO AE	NO AE	NO AE	POTENTIAL AE	NO AE	NO RESPONSE	NO RESPONSE	NO RESPONSE	NO RESPONSE	NO RESPONSE	NO RESPONSE	NO RESPONSE	NO RESPONSE
2wT	15-29	5.16-10.19	1	0				english	SMS		NO RESPONSE	NO RESPONSE	NO RESPONSE	NO RESPONSE	NO RESPONSE	NO RESPONSE	NO RESPONSE	NO RESPONSE	NO RESPONSE	NO RESPONSE	NO RESPONSE	NO RESPONSE	NO RESPONSE	NO RESPONSE
2wT	15-29	5.16-10.19	1	0				english	SMS		NO RESPONSE	NO AE	NO AE	NO RESPONSE	NO AE	NO RESPONSE	NO RESPONSE	NO RESPONSE	NO RESPONSE	NO RESPONSE	NO RESPONSE	NO RESPONSE	NO RESPONSE	NO RESPONSE
2wT	15-29	1.30-4.23	1	0				english	SMS		NO AE	NO AE	NO AE	NO RESPONSE	NO AE	NO AE	NO RESPONSE	NO RESPONSE	NO RESPONSE	NO RESPONSE	NO RESPONSE	NO RESPONSE	NO RESPONSE	NO RESPONSE
2wT	30+	1.30-4.23	1	0				zulu	SMS		NO RESPONSE	NO RESPONSE	NO RESPONSE	FREE TEXT	POTENTIAL AE	FREE TEXT	NO RESPONSE	NO RESPONSE	NO RESPONSE	NO RESPONSE	NO RESPONSE	NO RESPONSE	NO RESPONSE	NO RESPONSE
2wT	15-29	5.16-10.19	5	0				setswana	SMS		NO RESPONSE	NO AE	NO AE	NO RESPONSE	NO AE	NO AE	NO AE	NO RESPONSE	NO RESPONSE	NO RESPONSE	NO RESPONSE	NO RESPONSE	NO RESPONSE	NO RESPONSE
2wT	15-29	5.16-10.19	2	0				english	SMS		FREE TEXT	NO AE	FREE TEXT	FREE TEXT	NO AE	FREE TEXT	FREE TEXT	NO AE	FREE TEXT	NO AE	FREE TEXT	NO AE	NO AE	NO RESPONSE
2wT	15-29	5.16-10.19	1	0				english	SMS		NO RESPONSE	NO RESPONSE	FREE TEXT	NO AE	NO AE	NO RESPONSE	NO RESPONSE	NO RESPONSE	NO RESPONSE	NO RESPONSE	NO RESPONSE	NO RESPONSE	NO RESPONSE	NO RESPONSE
2wT	15-29	5.16-10.19	1	0				english	SMS		NO RESPONSE	NO RESPONSE	NO RESPONSE	NO RESPONSE	NO RESPONSE	NO RESPONSE	NO RESPONSE	NO RESPONSE	NO RESPONSE	FREE TEXT	NO RESPONSE	NO RESPONSE	NO RESPONSE	NO RESPONSE
2wT	15-29	5.16-10.19	1	0				english	SMS		NO AE	FREE TEXT	NO AE	NO RESPONSE	NO AE	NO AE	NO AE	NO RESPONSE	NO RESPONSE	NO RESPONSE	NO RESPONSE	NO RESPONSE	NO RESPONSE	NO RESPONSE
2wT	30+	1.30-4.23	2	0				english	SMS		NO RESPONSE	NO AE	NO AE	NO RESPONSE	NO RESPONSE	NO RESPONSE	NO RESPONSE	NO RESPONSE	NO RESPONSE	NO RESPONSE	NO RESPONSE	NO RESPONSE	NO RESPONSE	NO RESPONSE
2wT	15-29	5.16-10.19	2	0				english	SMS		FREE TEXT	NO AE	FREE TEXT	NO AE	NO AE	NO RESPONSE	NO RESPONSE	NO RESPONSE	NO RESPONSE	NO RESPONSE	NO RESPONSE	NO RESPONSE	NO RESPONSE	NO RESPONSE
2wT	30+	4.24-5.15	1	0				zulu	SMS		NO RESPONSE	NO RESPONSE	NO RESPONSE	NO RESPONSE	NO RESPONSE	NO RESPONSE	NO RESPONSE	NO AE	NO RESPONSE	NO RESPONSE	NO RESPONSE	NO RESPONSE	NO RESPONSE	NO RESPONSE
2wT	30+	1.30-4.23	2	0				zulu	SMS		FREE TEXT	NO RESPONSE	NO RESPONSE	NO RESPONSE	NO RESPONSE	NO RESPONSE	NO RESPONSE	NO RESPONSE	NO RESPONSE	NO RESPONSE	NO RESPONSE	NO RESPONSE	NO RESPONSE	NO RESPONSE
2wT	30+	5.16-10.19	3	0				zulu	SMS		NO AE	NO AE	NO AE	NO RESPONSE	NO AE	NO AE	NO AE	NO RESPONSE	NO RESPONSE	NO RESPONSE	NO RESPONSE	NO RESPONSE	NO RESPONSE	NO RESPONSE
2wT	15-29	5.16-10.19	1	0				zulu	SMS		NO RESPONSE	NO RESPONSE	NO AE	NO RESPONSE	POTENTIAL AE	FREE TEXT	FREE TEXT	NO RESPONSE	NO AE	NO RESPONSE	NO RESPONSE	NO RESPONSE	NO RESPONSE	NO RESPONSE
2wT	30+	1.30-4.23	1	0				english	SMS		NO AE	FREE TEXT	FREE TEXT	NO AE	FREE TEXT	NO AE	FREE TEXT	FREE TEXT	NO AE	FREE TEXT	FREE TEXT	NO AE	NO RESPONSE	NO RESPONSE
2wT	30+	4.24-5.15	2	0				english	SMS		NO RESPONSE	NO RESPONSE	NO RESPONSE	NO RESPONSE	NO RESPONSE	NO RESPONSE	NO RESPONSE	NO RESPONSE	NO RESPONSE	NO RESPONSE	NO RESPONSE	NO RESPONSE	NO RESPONSE	NO RESPONSE
2wT	30+	5.16-10.19	1	0				english	SMS		NO RESPONSE	NO RESPONSE	NO RESPONSE	NO RESPONSE	NO RESPONSE	NO RESPONSE	NO RESPONSE	NO RESPONSE	NO RESPONSE	NO RESPONSE	NO RESPONSE	NO RESPONSE	NO RESPONSE	NO RESPONSE
2wT	15-29	5.16-10.19	4	0				setswana	SMS		NO RESPONSE	NO RESPONSE	NO RESPONSE	NO RESPONSE	NO RESPONSE	NO RESPONSE	NO AE	NO RESPONSE	NO RESPONSE	NO RESPONSE	NO RESPONSE	NO RESPONSE	NO RESPONSE	NO RESPONSE
2wT	30+	4.24-5.15	1	0				zulu	SMS		NO RESPONSE	NO RESPONSE	NO RESPONSE	NO RESPONSE	POTENTIAL AE	POTENTIAL AE	NO RESPONSE	NO RESPONSE	NO RESPONSE	NO RESPONSE	NO RESPONSE	NO RESPONSE	NO RESPONSE	NO RESPONSE
2wT	15-29	1.30-4.23	1	0				setswana	SMS		POTENTIAL AE	NO AE	NO AE	FREE TEXT	NO AE	NO AE	FREE TEXT	FREE TEXT	FREE TEXT	NO AE	FREE TEXT	FREE TEXT	NO AE	FREE TEXT
2wT	30+	5.16-10.19	1	0				zulu	SMS		FREE TEXT	NO AE	FREE TEXT	NO AE	FREE TEXT	NO AE	FREE TEXT	NO AE	FREE TEXT	NO AE	NO RESPONSE	NO RESPONSE	NO RESPONSE	NO RESPONSE
2wT	15-29	5.16-10.19	1	0				english	SMS		NO RESPONSE	NO RESPONSE	POTENTIAL AE	NO RESPONSE	NO RESPONSE	NO RESPONSE	NO RESPONSE	NO RESPONSE	NO RESPONSE	NO RESPONSE	NO RESPONSE	NO RESPONSE	NO RESPONSE	NO RESPONSE
2wT	15-29	5.16-10.19	2	0				english	SMS		NO AE	NO AE	NO AE	FREE TEXT	NO AE	NO AE	NO AE	NO RESPONSE	FREE TEXT	FREE TEXT	FREE TEXT	FREE TEXT	FREE TEXT	FREE TEXT
2wT	15-29	5.16-10.19	2	0				zulu	WhatsApp		NO AE	NO AE	NO AE	NO RESPONSE	NO AE	NO RESPONSE	NO AE	NO RESPONSE	NO RESPONSE	NO RESPONSE	NO RESPONSE	NO RESPONSE	NO RESPONSE	NO RESPONSE
2wT	15-29	5.16-10.19	1	0				zulu	SMS		FREE TEXT	FREE TEXT	FREE TEXT	NO RESPONSE	NO AE	NO RESPONSE	NO AE	NO AE	NO RESPONSE	NO AE	NO RESPONSE	NO RESPONSE	NO RESPONSE	NO RESPONSE
2wT	30+	1.30-4.23	2	0				english	SMS		NO RESPONSE	NO AE	FREE TEXT	NO AE	NO AE	NO RESPONSE	POTENTIAL AE	FREE TEXT	NO RESPONSE	FREE TEXT	FREE TEXT	POTENTIAL AE	NO RESPONSE	NO RESPONSE
2wT	15-29	1.30-4.23	1	0				english	SMS		NO AE	NO AE	FREE TEXT	NO AE	NO RESPONSE	NO AE	FREE TEXT	NO AE	FREE TEXT	NO AE	NO RESPONSE	NO RESPONSE	NO RESPONSE	NO RESPONSE
2wT	30+	5.16-10.19	1	0				english	SMS		NO AE	NO AE	NO AE	NO RESPONSE	NO AE	NO AE	NO AE	NO RESPONSE	NO RESPONSE	NO RESPONSE	NO RESPONSE	NO RESPONSE	NO RESPONSE	NO RESPONSE
2wT	15-29	5.16-10.19	6	0				english	SMS		NO RESPONSE	NO RESPONSE	NO RESPONSE	NO RESPONSE	NO RESPONSE	NO RESPONSE	NO RESPONSE	NO RESPONSE	NO RESPONSE	NO RESPONSE	NO RESPONSE	NO RESPONSE	NO RESPONSE	NO RESPONSE
2wT	15-29	4.24-5.15	3	0				english	SMS		NO AE	FREE TEXT	FREE TEXT	FREE TEXT	FREE TEXT	FREE TEXT	FREE TEXT	FREE TEXT	FREE TEXT	FREE TEXT	NO AE	NO AE	NO AE	NO RESPONSE
2wT	15-29	1.30-4.23	2	0				english	SMS		NO AE	NO RESPONSE	NO RESPONSE	NO RESPONSE	NO RESPONSE	NO RESPONSE	NO RESPONSE	NO RESPONSE	NO RESPONSE	NO RESPONSE	NO RESPONSE	NO RESPONSE	NO RESPONSE	NO RESPONSE
2wT	30+	5.16-10.19	1	0				english	SMS		NO RESPONSE	NO RESPONSE	NO RESPONSE	NO RESPONSE	NO RESPONSE	NO RESPONSE	NO RESPONSE	NO RESPONSE	NO RESPONSE	NO RESPONSE	NO RESPONSE	NO RESPONSE	NO RESPONSE	NO RESPONSE
2wT	15-29	5.16-10.19	2	0				english	SMS		NO RESPONSE	NO AE	NO AE	NO RESPONSE	FREE TEXT	NO AE	FREE TEXT	NO RESPONSE	NO RESPONSE	NO RESPONSE	NO RESPONSE	NO RESPONSE	NO RESPONSE	NO RESPONSE
2wT	15-29	5.16-10.19	4	0				setswana	SMS		NO RESPONSE	NO RESPONSE	NO RESPONSE	NO RESPONSE	NO RESPONSE	NO RESPONSE	NO RESPONSE	NO RESPONSE	NO RESPONSE	NO RESPONSE	NO RESPONSE	NO RESPONSE	NO RESPONSE	NO RESPONSE
2wT	15-29	5.16-10.19	1	0				english	SMS		NO RESPONSE	NO RESPONSE	NO RESPONSE	NO RESPONSE	NO RESPONSE	NO RESPONSE	NO RESPONSE	NO RESPONSE	NO RESPONSE	NO RESPONSE	NO RESPONSE	NO RESPONSE	NO RESPONSE	NO RESPONSE
2wT	30+	5.16-10.19	2	0				english	SMS		NO RESPONSE	NO RESPONSE	NO AE	NO RESPONSE	NO RESPONSE	FREE TEXT	POTENTIAL AE	NO RESPONSE	NO RESPONSE	NO RESPONSE	NO RESPONSE	NO RESPONSE	NO RESPONSE	NO RESPONSE
2wT	15-29	5.16-10.19	1	0				english	SMS		NO AE	FREE TEXT	FREE TEXT	FREE TEXT	POTENTIAL AE	FREE TEXT	FREE TEXT	FREE TEXT	NO AE	FREE TEXT	FREE TEXT	NO AE	NO AE	FREE TEXT
2wT	30+	5.16-10.19	2	0				english	SMS		FREE TEXT	NO AE	FREE TEXT	NO AE	NO AE	NO RESPONSE	POTENTIAL AE	NO RESPONSE	NO RESPONSE	NO RESPONSE	NO RESPONSE	NO RESPONSE	FREE TEXT	NO RESPONSE
2wT	30+	5.16-10.19	1	0				english	SMS		NO AE	NO RESPONSE	NO AE	NO RESPONSE	NO RESPONSE	NO RESPONSE	FREE TEXT	FREE TEXT	POTENTIAL AE	NO RESPONSE	NO RESPONSE	NO RESPONSE	NO RESPONSE	NO RESPONSE
2wT	30+	5.16-10.19	2	0				zulu	SMS		NO AE	FREE TEXT	FREE TEXT	NO AE	FREE TEXT	FREE TEXT	NO AE	FREE TEXT	FREE TEXT	FREE TEXT	FREE TEXT	FREE TEXT	FREE TEXT	NO AE
2wT	15-29	5.16-10.19	6	0				setswana	SMS		NO RESPONSE	NO RESPONSE	NO RESPONSE	NO RESPONSE	NO RESPONSE	NO RESPONSE	NO AE	NO RESPONSE	NO RESPONSE	NO RESPONSE	NO RESPONSE	NO RESPONSE	NO RESPONSE	NO RESPONSE
2wT	15-29	5.16-10.19	5	0				setswana	SMS		NO RESPONSE	NO RESPONSE	NO RESPONSE	NO RESPONSE	NO RESPONSE	NO RESPONSE	NO RESPONSE	NO RESPONSE	NO RESPONSE	NO RESPONSE	NO RESPONSE	NO RESPONSE	NO RESPONSE	NO RESPONSE
2wT	30+	5.16-10.19	1	0				english	SMS		NO AE	NO AE	FREE TEXT	FREE TEXT	FREE TEXT	FREE TEXT	NO AE	FREE TEXT	FREE TEXT	NO AE	NO AE	FREE TEXT	NO AE	NO AE
2wT	15-29	5.16-10.19	6	0				english	SMS		NO RESPONSE	NO RESPONSE	NO RESPONSE	NO RESPONSE	NO RESPONSE	NO RESPONSE	NO RESPONSE	NO RESPONSE	NO RESPONSE	NO RESPONSE	NO RESPONSE	NO RESPONSE	NO RESPONSE	NO RESPONSE
2wT	15-29	5.16-10.19	1	0				english	SMS		NO RESPONSE	FREE TEXT	FREE TEXT	POTENTIAL AE	NO RESPONSE	NO RESPONSE	NO AE	POTENTIAL AE	FREE TEXT	POTENTIAL AE	FREE TEXT	FREE TEXT	NO RESPONSE	NO RESPONSE
2wT	15-29	5.16-10.19	5	0				english	SMS		NO RESPONSE	NO RESPONSE	NO RESPONSE	NO RESPONSE	NO RESPONSE	FREE TEXT	POTENTIAL AE	NO RESPONSE	NO RESPONSE	NO RESPONSE	NO RESPONSE	NO RESPONSE	NO RESPONSE	NO RESPONSE
2wT	30+	1.30-4.23	1	0				english	SMS		NO AE	NO AE	NO RESPONSE	NO RESPONSE	NO RESPONSE	NO AE	POTENTIAL AE	FREE TEXT	NO RESPONSE	NO RESPONSE	NO RESPONSE	NO RESPONSE	NO RESPONSE	NO RESPONSE
2wT	15-29	5.16-10.19	1	0				zulu	SMS		FREE TEXT	FREE TEXT	NO RESPONSE	NO RESPONSE	NO RESPONSE	NO RESPONSE	NO RESPONSE	NO RESPONSE	NO RESPONSE	NO RESPONSE	NO RESPONSE	NO RESPONSE	NO RESPONSE	NO RESPONSE
2wT	30+	5.16-10.19	5	0				english	SMS		NO RESPONSE	NO RESPONSE	NO RESPONSE	NO AE	NO AE	NO AE	NO AE	NO AE	NO RESPONSE	NO RESPONSE	NO RESPONSE	NO RESPONSE	NO RESPONSE	NO RESPONSE
2wT	15-29	5.16-10.19	2	0				english	SMS		FREE TEXT	NO RESPONSE	NO RESPONSE	NO RESPONSE	NO RESPONSE	NO RESPONSE	NO RESPONSE	NO RESPONSE	NO RESPONSE	NO RESPONSE	NO RESPONSE	NO RESPONSE	NO RESPONSE	NO RESPONSE
2wT	15-29	5.16-10.19	1	0				english	SMS		NO AE	NO AE	NO AE	NO RESPONSE	NO AE	NO RESPONSE	NO AE	NO RESPONSE	NO RESPONSE	NO RESPONSE	NO RESPONSE	NO RESPONSE	NO RESPONSE	NO RESPONSE
2wT	15-29	5.16-10.19	6	0				setswana	SMS		NO RESPONSE	NO RESPONSE	NO RESPONSE	NO RESPONSE	NO RESPONSE	NO RESPONSE	NO RESPONSE	NO RESPONSE	NO RESPONSE	NO RESPONSE	NO RESPONSE	NO RESPONSE	NO RESPONSE	NO RESPONSE
2wT	15-29	5.16-10.19	1	0				english	SMS		FREE TEXT	FREE TEXT	POTENTIAL AE	FREE TEXT	FREE TEXT	NO RESPONSE	POTENTIAL AE	POTENTIAL AE	FREE TEXT	FREE TEXT	FREE TEXT	FREE TEXT	NO AE	FREE TEXT
2wT	15-29	5.16-10.19	6	0				english	SMS		NO AE	NO AE	NO AE	NO RESPONSE	NO RESPONSE	NO RESPONSE	NO AE	NO RESPONSE	NO RESPONSE	NO RESPONSE	NO RESPONSE	NO RESPONSE	NO RESPONSE	NO RESPONSE
2wT	15-29	5.16-10.19	4	0				setswana	SMS		FREE TEXT	FREE TEXT	FREE TEXT	FREE TEXT	FREE TEXT	FREE TEXT	NO RESPONSE	FREE TEXT	NO RESPONSE	FREE TEXT	NO AE	NO RESPONSE	NO RESPONSE	NO RESPONSE
2wT	15-29	5.16-10.19	2	0				zulu	SMS		FREE TEXT	NO AE	NO AE	FREE TEXT	NO AE	NO AE	NO RESPONSE	NO AE	NO AE	NO AE	NO RESPONSE	NO RESPONSE	NO RESPONSE	NO RESPONSE
2wT	15-29	1.30-4.23	2	0				zulu	SMS		NO RESPONSE	NO RESPONSE	NO RESPONSE	NO RESPONSE	NO RESPONSE	NO RESPONSE	NO RESPONSE	FREE TEXT	FREE TEXT	NO RESPONSE	NO RESPONSE	NO RESPONSE	NO RESPONSE	NO RESPONSE
2wT	15-29	4.24-5.15	2	0				zulu	SMS		FREE TEXT	FREE TEXT	FREE TEXT	FREE TEXT	FREE TEXT	FREE TEXT	FREE TEXT	FREE TEXT	FREE TEXT	FREE TEXT	NO RESPONSE	NO RESPONSE	NO RESPONSE	NO RESPONSE
2wT	30+	5.16-10.19	1	0				english	SMS		NO AE	NO AE	NO AE	NO RESPONSE	NO AE	NO AE	NO RESPONSE	NO RESPONSE	NO RESPONSE	NO RESPONSE	NO RESPONSE	NO RESPONSE	NO RESPONSE	NO RESPONSE
2wT	30+	1.30-4.23	1	0				english	SMS		NO RESPONSE	NO RESPONSE	NO RESPONSE	NO RESPONSE	NO AE	NO AE	NO RESPONSE	NO RESPONSE	NO RESPONSE	NO RESPONSE	NO RESPONSE	NO RESPONSE	NO RESPONSE	NO RESPONSE
2wT	15-29	5.16-10.19	6	0				english	SMS		NO RESPONSE	NO RESPONSE	NO RESPONSE	NO RESPONSE	NO RESPONSE	NO RESPONSE	NO RESPONSE	NO RESPONSE	NO RESPONSE	NO RESPONSE	NO RESPONSE	NO RESPONSE	NO RESPONSE	NO RESPONSE
2wT	15-29	5.16-10.19	1	0				english	WhatsApp		NO RESPONSE	NO RESPONSE	NO RESPONSE	NO RESPONSE	NO RESPONSE	NO RESPONSE	NO RESPONSE	NO RESPONSE	NO RESPONSE	NO RESPONSE	NO RESPONSE	NO RESPONSE	NO RESPONSE	NO RESPONSE
2wT	30+	5.16-10.19	3	0				english	SMS		FREE TEXT	FREE TEXT	FREE TEXT	POTENTIAL AE	FREE TEXT	FREE TEXT	FREE TEXT	NO AE	FREE TEXT	NO AE	NO RESPONSE	POTENTIAL AE	FREE TEXT	FREE TEXT
2wT	15-29	5.16-10.19	2	0				sotho	SMS		FREE TEXT	FREE TEXT	FREE TEXT	NO RESPONSE	NO RESPONSE	NO RESPONSE	NO RESPONSE	FREE TEXT	FREE TEXT	NO RESPONSE	NO RESPONSE	NO RESPONSE	NO RESPONSE	NO RESPONSE
2wT	15-29	4.24-5.15	1	0				english	SMS		NO RESPONSE	FREE TEXT	FREE TEXT	FREE TEXT	NO RESPONSE	NO RESPONSE	NO RESPONSE	NO RESPONSE	NO RESPONSE	NO RESPONSE	NO RESPONSE	NO RESPONSE	NO RESPONSE	NO RESPONSE
2wT	15-29	5.16-10.19	2	0				english	SMS		FREE TEXT	NO AE	FREE TEXT	FREE TEXT	FREE TEXT	POTENTIAL AE	FREE TEXT	FREE TEXT	NO RESPONSE	NO RESPONSE	NO RESPONSE	NO RESPONSE	NO RESPONSE	NO RESPONSE
2wT	15-29	5.16-10.19	4	0				english	SMS		NO RESPONSE	NO RESPONSE	FREE TEXT	FREE TEXT	FREE TEXT	FREE TEXT	NO RESPONSE	NO RESPONSE	NO RESPONSE	NO RESPONSE	NO RESPONSE	NO RESPONSE	NO RESPONSE	NO RESPONSE
2wT	15-29	5.16-10.19	6	0				english	SMS		FREE TEXT	FREE TEXT	NO AE	FREE TEXT	FREE TEXT	NO AE	FREE TEXT	FREE TEXT	FREE TEXT	FREE TEXT	FREE TEXT	FREE TEXT	FREE TEXT	NO AE
2wT	15-29	5.16-10.19	2	0				english	WhatsApp		FREE TEXT	NO RESPONSE	NO AE	NO RESPONSE	NO AE	NO RESPONSE	NO AE	NO RESPONSE	NO RESPONSE	NO RESPONSE	NO RESPONSE	NO RESPONSE	NO RESPONSE	NO RESPONSE
2wT	30+	5.16-10.19	1	0				zulu	WhatsApp		NO RESPONSE	NO AE	FREE TEXT	FREE TEXT	POTENTIAL AE	FREE TEXT	NO RESPONSE	FREE TEXT	POTENTIAL AE	NO AE	NO RESPONSE	NO RESPONSE	NO RESPONSE	NO RESPONSE
2wT	30+	5.16-10.19	1	0				english	SMS		FREE TEXT	FREE TEXT	FREE TEXT	FREE TEXT	FREE TEXT	FREE TEXT	FREE TEXT	FREE TEXT	NO AE	NO RESPONSE	NO AE	NO RESPONSE	NO RESPONSE	NO RESPONSE
2wT	15-29	5.16-10.19	1	0				english	SMS		NO AE	FREE TEXT	NO RESPONSE	NO RESPONSE	NO AE	NO AE	NO AE	NO RESPONSE	NO RESPONSE	NO RESPONSE	NO RESPONSE	NO RESPONSE	NO RESPONSE	NO RESPONSE
2wT	15-29	5.16-10.19	2	0				zulu	SMS		NO AE	FREE TEXT	FREE TEXT	NO AE	FREE TEXT	FREE TEXT	NO AE	NO RESPONSE	FREE TEXT	FREE TEXT	POTENTIAL AE	NO AE	NO AE	NO RESPONSE
2wT	15-29	5.16-10.19	6	0				english	SMS		NO RESPONSE	NO RESPONSE	NO RESPONSE	NO RESPONSE	NO RESPONSE	NO RESPONSE	NO RESPONSE	NO RESPONSE	NO RESPONSE	NO RESPONSE	NO RESPONSE	NO RESPONSE	NO RESPONSE	NO RESPONSE
2wT	15-29	5.16-10.19	2	0				english	SMS		NO RESPONSE	NO RESPONSE	NO RESPONSE	NO RESPONSE	NO RESPONSE	NO RESPONSE	NO RESPONSE	NO RESPONSE	NO RESPONSE	NO AE	NO RESPONSE	NO RESPONSE	NO RESPONSE	NO RESPONSE
2wT	30+	5.16-10.19	1	0				english	SMS		FREE TEXT	FREE TEXT	FREE TEXT	FREE TEXT	FREE TEXT	FREE TEXT	NO RESPONSE	NO AE	NO RESPONSE	NO AE	NO RESPONSE	NO AE	NO RESPONSE	NO RESPONSE
2wT	30+	5.16-10.19	1	0				english	SMS		NO AE	FREE TEXT	NO AE	NO RESPONSE	NO AE	NO RESPONSE	NO AE	NO RESPONSE	NO RESPONSE	NO RESPONSE	NO RESPONSE	NO RESPONSE	NO RESPONSE	NO RESPONSE
2wT	30+	5.16-10.19	6	0				english	WhatsApp		NO AE	FREE TEXT	FREE TEXT	FREE TEXT	FREE TEXT	NO RESPONSE	NO RESPONSE	NO RESPONSE	NO RESPONSE	NO RESPONSE	NO RESPONSE	NO RESPONSE	NO RESPONSE	NO RESPONSE
2wT	15-29	5.16-10.19	1	0				english	SMS		NO RESPONSE	NO RESPONSE	NO RESPONSE	NO RESPONSE	NO RESPONSE	NO RESPONSE	NO RESPONSE	NO RESPONSE	NO RESPONSE	NO RESPONSE	NO RESPONSE	NO RESPONSE	NO RESPONSE	NO RESPONSE
2wT	15-29	5.16-10.19	1	0				english	SMS		NO AE	NO AE	NO RESPONSE	FREE TEXT	NO AE	NO AE	NO AE	NO RESPONSE	NO RESPONSE	NO RESPONSE	NO RESPONSE	NO RESPONSE	NO RESPONSE	NO RESPONSE
2wT	15-29	5.16-10.19	1	0				english	WhatsApp		FREE TEXT	FREE TEXT	NO RESPONSE	FREE TEXT	FREE TEXT	NO AE	FREE TEXT	NO AE	FREE TEXT	FREE TEXT	NO AE	FREE TEXT	FREE TEXT	NO AE
2wT	15-29	5.16-10.19	2	0				english	WhatsApp		NO RESPONSE	NO RESPONSE	NO RESPONSE	NO RESPONSE	NO RESPONSE	NO RESPONSE	NO RESPONSE	NO RESPONSE	NO RESPONSE	NO RESPONSE	NO RESPONSE	NO RESPONSE	NO RESPONSE	NO RESPONSE
2wT	15-29	5.16-10.19	1	0				english	SMS		NO RESPONSE	NO RESPONSE	NO RESPONSE	NO RESPONSE	NO RESPONSE	NO RESPONSE	NO RESPONSE	NO RESPONSE	NO RESPONSE	NO RESPONSE	NO RESPONSE	NO RESPONSE	NO RESPONSE	NO RESPONSE
2wT	15-29	5.16-10.19	1	0				english	SMS		NO RESPONSE	NO RESPONSE	NO RESPONSE	NO RESPONSE	NO RESPONSE	NO RESPONSE	NO RESPONSE	NO RESPONSE	NO RESPONSE	NO RESPONSE	NO RESPONSE	NO RESPONSE	NO RESPONSE	NO RESPONSE
2wT	30+	1.30-4.23	1	0				english	SMS		FREE TEXT	FREE TEXT	FREE TEXT	POTENTIAL AE	FREE TEXT	FREE TEXT	POTENTIAL AE	FREE TEXT	FREE TEXT	FREE TEXT	POTENTIAL AE	POTENTIAL AE	FREE TEXT	FREE TEXT
2wT	30+	5.16-10.19	1	0				english	SMS		NO RESPONSE	NO RESPONSE	NO AE	NO AE	NO RESPONSE	NO AE	NO RESPONSE	NO AE	NO RESPONSE	NO RESPONSE	NO RESPONSE	NO RESPONSE	NO RESPONSE	NO RESPONSE
2wT	15-29	5.16-10.19	1	0				english	SMS		NO AE	NO RESPONSE	NO RESPONSE	NO RESPONSE	NO AE	NO AE	FREE TEXT	NO AE	NO RESPONSE	NO RESPONSE	NO RESPONSE	NO RESPONSE	NO RESPONSE	NO RESPONSE
2wT	15-29	5.16-10.19	6	0				english	SMS		NO AE	NO RESPONSE	NO AE	NO RESPONSE	NO AE	NO AE	NO AE	NO RESPONSE	NO RESPONSE	NO RESPONSE	NO RESPONSE	NO RESPONSE	NO RESPONSE	NO RESPONSE
2wT	15-29	5.16-10.19	2	0				english	SMS		FREE TEXT	FREE TEXT	NO AE	FREE TEXT	FREE TEXT	FREE TEXT	FREE TEXT	FREE TEXT	FREE TEXT	NO AE	FREE TEXT	NO AE	NO RESPONSE	NO AE
2wT	30+	5.16-10.19	1	0				english	SMS		NO AE	NO AE	NO AE	NO RESPONSE	NO AE	NO AE	NO AE	NO RESPONSE	NO RESPONSE	NO RESPONSE	NO RESPONSE	NO RESPONSE	NO RESPONSE	NO RESPONSE
2wT	15-29	5.16-10.19	4	0				english	SMS		NO RESPONSE	NO RESPONSE	NO RESPONSE	NO RESPONSE	NO RESPONSE	NO RESPONSE	NO RESPONSE	NO RESPONSE	NO RESPONSE	NO RESPONSE	NO RESPONSE	NO RESPONSE	NO RESPONSE	NO RESPONSE
2wT	30+	4.24-5.15	2	0				zulu	SMS		NO RESPONSE	NO RESPONSE	NO RESPONSE	NO RESPONSE	NO RESPONSE	NO RESPONSE	NO RESPONSE	NO AE	FREE TEXT	FREE TEXT	NO RESPONSE	NO RESPONSE	NO RESPONSE	NO RESPONSE
2wT	15-29	5.16-10.19	2	0				sotho	SMS		NO RESPONSE	FREE TEXT	FREE TEXT	POTENTIAL AE	FREE TEXT	FREE TEXT	POTENTIAL AE	FREE TEXT	FREE TEXT	NO RESPONSE	POTENTIAL AE	FREE TEXT	FREE TEXT	FREE TEXT
2wT	15-29	5.16-10.19	2	0				english	SMS		FREE TEXT	FREE TEXT	FREE TEXT	FREE TEXT	NO AE	NO AE	NO RESPONSE	NO RESPONSE	NO RESPONSE	NO RESPONSE	FREE TEXT	NO RESPONSE	NO RESPONSE	NO RESPONSE
2wT	15-29	5.16-10.19	1	0				english	SMS		NO RESPONSE	NO RESPONSE	NO RESPONSE	NO RESPONSE	NO RESPONSE	NO RESPONSE	NO RESPONSE	NO RESPONSE	NO RESPONSE	NO RESPONSE	NO RESPONSE	NO RESPONSE	NO RESPONSE	NO RESPONSE
2wT	15-29	5.16-10.19	2	0				english	SMS		POTENTIAL AE	FREE TEXT	NO AE	NO AE	NO RESPONSE	NO AE	NO AE	NO RESPONSE	NO RESPONSE	NO RESPONSE	NO RESPONSE	NO RESPONSE	NO RESPONSE	NO RESPONSE
2wT	15-29	5.16-10.19	2	0				english	SMS		NO RESPONSE	NO RESPONSE	NO RESPONSE	NO RESPONSE	NO RESPONSE	NO RESPONSE	NO RESPONSE	NO RESPONSE	NO RESPONSE	NO RESPONSE	NO RESPONSE	NO RESPONSE	NO RESPONSE	NO RESPONSE
2wT	15-29	5.16-10.19	2	0				english	SMS		NO RESPONSE	NO RESPONSE	NO AE	NO RESPONSE	NO AE	FREE TEXT	NO RESPONSE	NO AE	NO RESPONSE	NO RESPONSE	NO RESPONSE	NO RESPONSE	NO RESPONSE	NO RESPONSE
2wT	15-29	5.16-10.19	2	0				zulu	SMS		NO AE	NO AE	NO AE	NO RESPONSE	NO RESPONSE	NO RESPONSE	NO AE	NO RESPONSE	NO RESPONSE	NO RESPONSE	NO RESPONSE	NO RESPONSE	NO RESPONSE	NO RESPONSE
2wT	30+	5.16-10.19	1	0				setswana	SMS		NO RESPONSE	NO RESPONSE	NO RESPONSE	NO RESPONSE	NO RESPONSE	NO RESPONSE	FREE TEXT	FREE TEXT	FREE TEXT	FREE TEXT	FREE TEXT	FREE TEXT	NO RESPONSE	NO RESPONSE
2wT	15-29	5.16-10.19	1	0				english	SMS		NO RESPONSE	NO RESPONSE	NO RESPONSE	NO RESPONSE	NO RESPONSE	NO RESPONSE	NO RESPONSE	NO RESPONSE	NO RESPONSE	NO RESPONSE	NO RESPONSE	NO RESPONSE	NO RESPONSE	NO RESPONSE
2wT	30+	4.24-5.15	2	0				zulu	SMS		NO RESPONSE	NO RESPONSE	NO RESPONSE	NO RESPONSE	NO RESPONSE	NO RESPONSE	NO RESPONSE	NO RESPONSE	NO RESPONSE	NO RESPONSE	NO RESPONSE	NO RESPONSE	NO RESPONSE	NO RESPONSE
2wT	30+	5.16-10.19	2	0				english	SMS		NO AE	NO AE	POTENTIAL AE	FREE TEXT	NO RESPONSE	NO AE	NO RESPONSE	NO AE	NO RESPONSE	NO RESPONSE	NO RESPONSE	NO RESPONSE	NO RESPONSE	NO RESPONSE
2wT	15-29	5.16-10.19	5	0				setswana	SMS		NO AE	NO RESPONSE	NO RESPONSE	NO RESPONSE	NO AE	NO RESPONSE	NO RESPONSE	NO RESPONSE	NO RESPONSE	NO RESPONSE	NO RESPONSE	NO RESPONSE	NO RESPONSE	NO RESPONSE
2wT	15-29	5.16-10.19	4	0				setswana	SMS		NO RESPONSE	NO RESPONSE	NO AE	NO RESPONSE	NO RESPONSE	NO RESPONSE	NO AE	NO RESPONSE	NO RESPONSE	NO RESPONSE	NO RESPONSE	NO RESPONSE	NO RESPONSE	NO RESPONSE
2wT	30+	5.16-10.19	1	0				english	SMS		NO RESPONSE	FREE TEXT	FREE TEXT	NO RESPONSE	NO RESPONSE	NO RESPONSE	NO RESPONSE	NO RESPONSE	NO RESPONSE	NO RESPONSE	NO RESPONSE	NO RESPONSE	NO RESPONSE	NO RESPONSE
2wT	15-29	5.16-10.19	1	0				english	SMS		NO RESPONSE	NO RESPONSE	NO RESPONSE	NO RESPONSE	NO RESPONSE	NO RESPONSE	NO RESPONSE	NO RESPONSE	NO RESPONSE	NO RESPONSE	NO RESPONSE	NO RESPONSE	NO RESPONSE	NO RESPONSE
2wT	15-29	5.16-10.19	2	0				english	SMS		NO AE	FREE TEXT	FREE TEXT	FREE TEXT	NO RESPONSE	NO AE	FREE TEXT	FREE TEXT	FREE TEXT	FREE TEXT	NO RESPONSE	NO RESPONSE	NO RESPONSE	NO RESPONSE
2wT	30+	5.16-10.19	2	0				zulu	WhatsApp		NO AE	NO RESPONSE	FREE TEXT	NO RESPONSE	FREE TEXT	NO AE	NO AE	NO RESPONSE	NO RESPONSE	NO RESPONSE	NO RESPONSE	NO RESPONSE	NO RESPONSE	NO RESPONSE
2wT	15-29	5.16-10.19	1	1				english	SMS		NO RESPONSE	NO RESPONSE	NO RESPONSE	NO RESPONSE	NO RESPONSE	NO RESPONSE	NO RESPONSE	NO RESPONSE	NO RESPONSE	NO RESPONSE	NO RESPONSE	NO RESPONSE	NO RESPONSE	NO RESPONSE
2wT	30+	5.16-10.19	2	0				english	SMS		NO AE	NO RESPONSE	NO RESPONSE	NO AE	FREE TEXT	POTENTIAL AE	NO AE	NO AE	NO RESPONSE	NO RESPONSE	NO RESPONSE	NO RESPONSE	NO RESPONSE	NO RESPONSE
2wT	15-29	5.16-10.19	2	1				english	SMS		NO RESPONSE	NO RESPONSE	NO RESPONSE	NO RESPONSE	NO RESPONSE	NO RESPONSE	NO RESPONSE	NO RESPONSE	NO RESPONSE	NO RESPONSE	NO RESPONSE	NO RESPONSE	NO RESPONSE	NO RESPONSE
2wT	15-29	1.30-4.23	2	0				english	SMS		FREE TEXT	FREE TEXT	NO AE	FREE TEXT	FREE TEXT	FREE TEXT	FREE TEXT	FREE TEXT	FREE TEXT	FREE TEXT	FREE TEXT	FREE TEXT	NO RESPONSE	NO RESPONSE
2wT	15-29	5.16-10.19	1	0				english	SMS		NO AE	NO AE	NO AE	NO RESPONSE	NO AE	NO AE	NO AE	NO AE	NO RESPONSE	NO RESPONSE	NO RESPONSE	NO RESPONSE	NO RESPONSE	NO RESPONSE
2wT	15-29	1.30-4.23	1	0				zulu	SMS		FREE TEXT	POTENTIAL AE	FREE TEXT	POTENTIAL AE	FREE TEXT	NO RESPONSE	FREE TEXT	NO AE	NO AE	NO AE	NO RESPONSE	NO RESPONSE	NO RESPONSE	NO RESPONSE
2wT	15-29	5.16-10.19	2	0				english	SMS		FREE TEXT	FREE TEXT	FREE TEXT	FREE TEXT	FREE TEXT	FREE TEXT	FREE TEXT	FREE TEXT	POTENTIAL AE	FREE TEXT	FREE TEXT	FREE TEXT	FREE TEXT	FREE TEXT
2wT	15-29	1.30-4.23	1	0				english	SMS		NO AE	NO AE	NO AE	FREE TEXT	NO AE	NO AE	FREE TEXT	NO AE	NO AE	NO RESPONSE	NO RESPONSE	NO RESPONSE	NO RESPONSE	NO RESPONSE
2wT	30+	5.16-10.19	1	0				english	WhatsApp		NO RESPONSE	FREE TEXT	FREE TEXT	NO AE	FREE TEXT	FREE TEXT	NO RESPONSE	FREE TEXT	POTENTIAL AE	FREE TEXT	FREE TEXT	FREE TEXT	FREE TEXT	FREE TEXT
2wT	15-29	5.16-10.19	1	0				english	SMS		NO RESPONSE	NO RESPONSE	NO RESPONSE	NO RESPONSE	NO RESPONSE	NO RESPONSE	NO RESPONSE	NO RESPONSE	NO RESPONSE	NO RESPONSE	NO RESPONSE	NO RESPONSE	NO RESPONSE	NO RESPONSE
2wT	30+	5.16-10.19	1	0				english	SMS		NO AE	NO RESPONSE	NO RESPONSE	NO RESPONSE	NO RESPONSE	NO RESPONSE	NO RESPONSE	NO RESPONSE	NO RESPONSE	NO RESPONSE	NO RESPONSE	NO RESPONSE	NO RESPONSE	NO RESPONSE
2wT	15-29	5.16-10.19	6	0				english	SMS		NO RESPONSE	NO RESPONSE	NO RESPONSE	NO RESPONSE	NO RESPONSE	NO RESPONSE	NO RESPONSE	NO RESPONSE	NO RESPONSE	NO RESPONSE	NO RESPONSE	NO RESPONSE	NO RESPONSE	NO RESPONSE
2wT	30+	5.16-10.19	1	0				english	WhatsApp		NO RESPONSE	NO RESPONSE	NO RESPONSE	NO RESPONSE	NO RESPONSE	NO RESPONSE	NO RESPONSE	NO RESPONSE	NO RESPONSE	NO RESPONSE	NO RESPONSE	NO RESPONSE	NO RESPONSE	NO RESPONSE
2wT	30+	1.30-4.23	1	0				english	SMS		NO RESPONSE	NO RESPONSE	NO RESPONSE	NO RESPONSE	NO RESPONSE	NO RESPONSE	NO RESPONSE	NO RESPONSE	NO RESPONSE	NO RESPONSE	NO RESPONSE	NO RESPONSE	NO RESPONSE	NO RESPONSE
2wT	15-29	5.16-10.19	1	0	Moderate	Infection	8	english	SMS		NO RESPONSE	NO AE	NO AE	NO RESPONSE	FREE TEXT	NO AE	NO RESPONSE	NO RESPONSE	NO RESPONSE	NO RESPONSE	NO RESPONSE	NO RESPONSE	NO RESPONSE	NO RESPONSE
2wT	30+	5.16-10.19	1	0				english	SMS		NO RESPONSE	FREE TEXT	POTENTIAL AE	POTENTIAL AE	FREE TEXT	FREE TEXT	FREE TEXT	POTENTIAL AE	FREE TEXT	FREE TEXT	POTENTIAL AE	FREE TEXT	NO RESPONSE	NO RESPONSE
2wT	15-29	5.16-10.19	2	0				zulu	SMS		NO RESPONSE	NO RESPONSE	NO RESPONSE	NO RESPONSE	NO RESPONSE	NO RESPONSE	NO RESPONSE	NO RESPONSE	NO RESPONSE	NO RESPONSE	NO RESPONSE	NO RESPONSE	NO RESPONSE	NO RESPONSE
2wT	15-29	5.16-10.19	3	0				english	SMS		NO RESPONSE	NO RESPONSE	NO RESPONSE	NO RESPONSE	NO RESPONSE	POTENTIAL AE	FREE TEXT	FREE TEXT	NO AE	NO RESPONSE	NO RESPONSE	NO RESPONSE	NO RESPONSE	NO RESPONSE
2wT	30+	5.16-10.19	1	0				zulu	SMS		FREE TEXT	FREE TEXT	FREE TEXT	FREE TEXT	FREE TEXT	FREE TEXT	FREE TEXT	FREE TEXT	FREE TEXT	FREE TEXT	NO RESPONSE	NO RESPONSE	NO RESPONSE	NO RESPONSE
2wT	15-29	5.16-10.19	1	0				sotho	SMS		NO AE	FREE TEXT	NO RESPONSE	NO RESPONSE	NO AE	NO AE	NO RESPONSE	NO RESPONSE	NO RESPONSE	NO RESPONSE	NO RESPONSE	NO RESPONSE	NO RESPONSE	FREE TEXT
2wT	15-29	5.16-10.19	1	0				zulu	SMS		NO AE	NO AE	NO AE	NO RESPONSE	NO AE	NO AE	NO AE	NO RESPONSE	NO RESPONSE	NO RESPONSE	NO RESPONSE	NO RESPONSE	NO RESPONSE	FREE TEXT
2wT	15-29	5.16-10.19	3	0				english	SMS		NO AE	NO AE	NO AE	NO RESPONSE	NO RESPONSE	NO AE	NO RESPONSE	NO RESPONSE	NO RESPONSE	NO RESPONSE	NO RESPONSE	NO RESPONSE	NO RESPONSE	NO RESPONSE
2wT	15-29	1.30-4.23	1	0				english	SMS		NO RESPONSE	NO RESPONSE	NO RESPONSE	NO RESPONSE	NO RESPONSE	NO RESPONSE	NO RESPONSE	NO RESPONSE	NO RESPONSE	NO RESPONSE	NO RESPONSE	NO RESPONSE	NO RESPONSE	NO RESPONSE
2wT	30+	5.16-10.19	3	2				english	SMS		FREE TEXT	NO AE	NO RESPONSE	FREE TEXT	FREE TEXT	FREE TEXT	POTENTIAL AE	FREE TEXT	NO RESPONSE	NO RESPONSE	FREE TEXT	FREE TEXT	FREE TEXT	FREE TEXT
2wT	15-29	5.16-10.19	6	0				english	SMS		NO RESPONSE	NO RESPONSE	FREE TEXT	NO RESPONSE	NO RESPONSE	NO RESPONSE	NO RESPONSE	NO RESPONSE	NO RESPONSE	NO RESPONSE	NO RESPONSE	NO RESPONSE	NO RESPONSE	NO RESPONSE
2wT	15-29	5.16-10.19	1	0				english	SMS		NO RESPONSE	FREE TEXT	NO RESPONSE	NO RESPONSE	NO RESPONSE	NO RESPONSE	NO RESPONSE	NO RESPONSE	NO RESPONSE	NO RESPONSE	NO RESPONSE	NO RESPONSE	NO RESPONSE	NO RESPONSE
2wT	30+	5.16-10.19	1	0				zulu	SMS		NO RESPONSE	NO RESPONSE	NO RESPONSE	NO RESPONSE	NO RESPONSE	NO RESPONSE	NO RESPONSE	NO RESPONSE	NO RESPONSE	NO RESPONSE	NO RESPONSE	NO RESPONSE	NO RESPONSE	NO RESPONSE
2wT	15-29	5.16-10.19	6	0				english	SMS		NO RESPONSE	NO RESPONSE	NO RESPONSE	NO RESPONSE	NO RESPONSE	NO RESPONSE	NO RESPONSE	NO RESPONSE	NO RESPONSE	NO RESPONSE	NO RESPONSE	NO RESPONSE	NO RESPONSE	NO RESPONSE
2wT	15-29	5.16-10.19	1	0				english	SMS		NO AE	NO AE	NO AE	NO RESPONSE	NO AE	NO AE	NO AE	NO RESPONSE	NO RESPONSE	NO RESPONSE	NO RESPONSE	NO RESPONSE	NO RESPONSE	NO RESPONSE
2wT	15-29	5.16-10.19	2	0				english	SMS		NO RESPONSE	NO RESPONSE	NO RESPONSE	NO RESPONSE	NO RESPONSE	NO RESPONSE	NO RESPONSE	NO RESPONSE	NO RESPONSE	NO RESPONSE	NO RESPONSE	NO RESPONSE	NO RESPONSE	NO RESPONSE
2wT	30+	1.30-4.23	1	0				english	SMS		NO RESPONSE	NO RESPONSE	NO RESPONSE	NO RESPONSE	NO RESPONSE	NO RESPONSE	NO RESPONSE	NO RESPONSE	NO RESPONSE	NO RESPONSE	NO RESPONSE	NO RESPONSE	NO RESPONSE	NO RESPONSE
2wT	15-29	5.16-10.19	2	0				zulu	SMS		NO RESPONSE	NO RESPONSE	NO RESPONSE	NO RESPONSE	FREE TEXT	POTENTIAL AE	FREE TEXT	FREE TEXT	POTENTIAL AE	NO RESPONSE	NO RESPONSE	NO RESPONSE	NO RESPONSE	NO RESPONSE
2wT	15-29	5.16-10.19	1	0				english	SMS		NO RESPONSE	NO RESPONSE	NO RESPONSE	NO RESPONSE	NO RESPONSE	NO RESPONSE	NO RESPONSE	NO RESPONSE	NO RESPONSE	NO RESPONSE	NO RESPONSE	NO RESPONSE	NO RESPONSE	NO RESPONSE
2wT	15-29	5.16-10.19	6	0				english	SMS		NO RESPONSE	NO RESPONSE	NO AE	NO RESPONSE	NO RESPONSE	NO RESPONSE	NO RESPONSE	NO RESPONSE	NO RESPONSE	NO RESPONSE	NO RESPONSE	NO RESPONSE	NO RESPONSE	NO RESPONSE
2wT	15-29	5.16-10.19	1	0				english	SMS		NO AE	NO AE	NO AE	FREE TEXT	NO AE	NO AE	FREE TEXT	NO AE	NO RESPONSE	NO RESPONSE	NO RESPONSE	NO RESPONSE	NO RESPONSE	NO RESPONSE
2wT	15-29	5.16-10.19	6	0				afrikaans	SMS		NO RESPONSE	NO RESPONSE	NO RESPONSE	NO RESPONSE	NO RESPONSE	NO RESPONSE	NO RESPONSE	NO RESPONSE	NO RESPONSE	NO RESPONSE	NO AE	NO RESPONSE	NO RESPONSE	NO RESPONSE
2wT	15-29	5.16-10.19	6	0				english	SMS		NO RESPONSE	NO RESPONSE	NO RESPONSE	NO RESPONSE	NO RESPONSE	NO RESPONSE	NO RESPONSE	NO RESPONSE	NO RESPONSE	NO RESPONSE	NO RESPONSE	NO RESPONSE	NO RESPONSE	NO RESPONSE
2wT	30+	5.16-10.19	1	0				english	SMS		NO AE	FREE TEXT	NO AE	NO RESPONSE	NO RESPONSE	NO AE	NO AE	NO AE	NO RESPONSE	NO RESPONSE	NO RESPONSE	NO RESPONSE	NO RESPONSE	NO RESPONSE
2wT	15-29	1.30-4.23	1	0				zulu	SMS		NO AE	FREE TEXT	NO AE	FREE TEXT	NO AE	NO RESPONSE	NO AE	NO AE	NO AE	NO RESPONSE	NO RESPONSE	NO RESPONSE	NO RESPONSE	NO RESPONSE
2wT	30+	5.16-10.19	1	0				english	SMS		NO RESPONSE	NO RESPONSE	NO RESPONSE	NO RESPONSE	NO RESPONSE	NO RESPONSE	NO RESPONSE	NO RESPONSE	NO RESPONSE	NO RESPONSE	NO RESPONSE	NO RESPONSE	NO RESPONSE	NO RESPONSE
2wT	30+	5.16-10.19	1	0				english	SMS		NO AE	NO AE	NO AE	NO AE	NO RESPONSE	POTENTIAL AE	POTENTIAL AE	FREE TEXT	NO RESPONSE	NO RESPONSE	NO RESPONSE	NO RESPONSE	NO RESPONSE	NO RESPONSE
2wT	15-29	5.16-10.19	6	0				english	SMS		NO AE	FREE TEXT	POTENTIAL AE	FREE TEXT	NO AE	NO RESPONSE	NO AE	FREE TEXT	NO AE	NO RESPONSE	NO RESPONSE	NO RESPONSE	NO AE	NO RESPONSE
2wT	15-29	5.16-10.19	2	0				zulu	SMS		FREE TEXT	FREE TEXT	FREE TEXT	POTENTIAL AE	POTENTIAL AE	FREE TEXT	NO RESPONSE	FREE TEXT	FREE TEXT	NO RESPONSE	FREE TEXT	FREE TEXT	FREE TEXT	POTENTIAL AE
2wT	15-29	5.16-10.19	1	0				english	SMS		NO AE	NO RESPONSE	NO RESPONSE	NO RESPONSE	NO AE	NO RESPONSE	NO RESPONSE	NO RESPONSE	NO RESPONSE	NO RESPONSE	NO RESPONSE	NO RESPONSE	NO RESPONSE	NO RESPONSE
2wT	30+	5.16-10.19	1	0				english	SMS		FREE TEXT	POTENTIAL AE	FREE TEXT	POTENTIAL AE	FREE TEXT	NO RESPONSE	NO RESPONSE	NO AE	NO RESPONSE	NO RESPONSE	NO RESPONSE	NO RESPONSE	NO RESPONSE	NO RESPONSE
2wT	15-29	5.16-10.19	6	0				english	SMS		NO RESPONSE	NO RESPONSE	NO RESPONSE	NO RESPONSE	NO RESPONSE	FREE TEXT	POTENTIAL AE	NO RESPONSE	NO RESPONSE	NO RESPONSE	NO RESPONSE	NO RESPONSE	NO RESPONSE	NO RESPONSE
2wT	30+	5.16-10.19	2	0				english	SMS		NO AE	NO AE	FREE TEXT	POTENTIAL AE	FREE TEXT	FREE TEXT	NO RESPONSE	NO RESPONSE	FREE TEXT	NO AE	NO AE	NO RESPONSE	NO RESPONSE	NO RESPONSE
2wT	30+	5.16-10.19	1	0				english	WhatsApp		NO AE	NO AE	FREE TEXT	NO AE	NO RESPONSE	NO AE	FREE TEXT	FREE TEXT	FREE TEXT	NO AE	NO RESPONSE	NO RESPONSE	NO RESPONSE	NO RESPONSE
2wT	30+	5.16-10.19	1	0				english	SMS		NO RESPONSE	NO AE	FREE TEXT	NO RESPONSE	NO RESPONSE	NO AE	NO RESPONSE	NO RESPONSE	NO RESPONSE	NO RESPONSE	NO RESPONSE	NO RESPONSE	NO RESPONSE	NO RESPONSE
2wT	15-29	5.16-10.19	6	0				afrikaans	SMS		NO AE	FREE TEXT	POTENTIAL AE	FREE TEXT	FREE TEXT	POTENTIAL AE	FREE TEXT	FREE TEXT	FREE TEXT	FREE TEXT	FREE TEXT	NO AE	FREE TEXT	NO AE
2wT	30+	4.24-5.15	1	0				english	SMS		NO RESPONSE	NO AE	NO AE	NO RESPONSE	NO AE	NO AE	NO AE	NO RESPONSE	NO RESPONSE	NO RESPONSE	NO RESPONSE	NO RESPONSE	NO RESPONSE	FREE TEXT
2wT	15-29	1.30-4.23	1	0				zulu	SMS		NO AE	NO AE	NO AE	NO AE	NO RESPONSE	NO AE	NO AE	NO AE	NO RESPONSE	NO RESPONSE	NO RESPONSE	NO RESPONSE	NO RESPONSE	NO RESPONSE
2wT	15-29	5.16-10.19	6	0				english	SMS		NO RESPONSE	NO RESPONSE	NO RESPONSE	NO RESPONSE	NO RESPONSE	NO RESPONSE	NO RESPONSE	NO RESPONSE	NO RESPONSE	NO RESPONSE	NO RESPONSE	NO RESPONSE	NO RESPONSE	NO RESPONSE
2wT	15-29	5.16-10.19	2	0				english	WhatsApp		FREE TEXT	FREE TEXT	FREE TEXT	NO AE	NO AE	NO AE	FREE TEXT	FREE TEXT	NO RESPONSE	NO AE	NO AE	NO RESPONSE	NO RESPONSE	NO RESPONSE
2wT	15-29	5.16-10.19	3	2				english	SMS		NO AE	NO AE	NO RESPONSE	NO RESPONSE	NO RESPONSE	NO RESPONSE	NO RESPONSE	NO RESPONSE	NO RESPONSE	NO RESPONSE	NO RESPONSE	NO RESPONSE	NO RESPONSE	NO RESPONSE
2wT	15-29	5.16-10.19	2	0				english	SMS		NO RESPONSE	FREE TEXT	POTENTIAL AE	FREE TEXT	FREE TEXT	FREE TEXT	FREE TEXT	FREE TEXT	NO RESPONSE	NO AE	NO RESPONSE	NO RESPONSE	NO RESPONSE	NO RESPONSE
2wT	15-29	5.16-10.19	6	0				english	SMS		NO RESPONSE	NO RESPONSE	NO RESPONSE	NO RESPONSE	NO RESPONSE	NO RESPONSE	NO RESPONSE	NO RESPONSE	NO RESPONSE	NO RESPONSE	NO RESPONSE	NO RESPONSE	NO RESPONSE	NO RESPONSE
2wT	15-29	1.30-4.23	2	0				zulu	SMS		NO RESPONSE	NO RESPONSE	NO AE	NO RESPONSE	NO AE	NO RESPONSE	NO AE	NO RESPONSE	NO RESPONSE	NO RESPONSE	NO RESPONSE	NO RESPONSE	NO RESPONSE	NO RESPONSE
2wT	15-29	5.16-10.19	1	0				english	SMS		NO AE	NO AE	NO AE	FREE TEXT	NO AE	NO AE	NO AE	NO RESPONSE	NO RESPONSE	NO RESPONSE	NO RESPONSE	NO RESPONSE	NO RESPONSE	NO RESPONSE
2wT	30+	1.30-4.23	1	0				english	SMS		NO RESPONSE	FREE TEXT	NO AE	NO AE	NO RESPONSE	NO AE	NO AE	NO AE	NO RESPONSE	NO RESPONSE	NO RESPONSE	NO RESPONSE	NO RESPONSE	NO RESPONSE
2wT	15-29	5.16-10.19	6	0				english	SMS		NO RESPONSE	NO RESPONSE	NO AE	NO RESPONSE	NO AE	NO RESPONSE	NO RESPONSE	NO RESPONSE	NO RESPONSE	NO RESPONSE	NO RESPONSE	NO RESPONSE	NO RESPONSE	NO RESPONSE
2wT	15-29	5.16-10.19	2	0				english	WhatsApp		FREE TEXT	NO AE	FREE TEXT	FREE TEXT	FREE TEXT	FREE TEXT	FREE TEXT	FREE TEXT	FREE TEXT	FREE TEXT	FREE TEXT	NO RESPONSE	NO RESPONSE	NO AE
2wT	30+	5.16-10.19	2	0				sotho	SMS		NO RESPONSE	NO RESPONSE	FREE TEXT	FREE TEXT	NO RESPONSE	FREE TEXT	FREE TEXT	NO RESPONSE	NO RESPONSE	NO RESPONSE	NO RESPONSE	NO RESPONSE	NO RESPONSE	NO RESPONSE
2wT	15-29	5.16-10.19	2	1				zulu	SMS		NO RESPONSE	NO RESPONSE	NO RESPONSE	NO RESPONSE	NO RESPONSE	NO RESPONSE	NO RESPONSE	NO RESPONSE	NO RESPONSE	NO RESPONSE	NO RESPONSE	NO RESPONSE	NO RESPONSE	NO RESPONSE
2wT	30+	5.16-10.19	2	0				zulu	SMS		NO AE	NO AE	NO AE	NO RESPONSE	NO AE	NO RESPONSE	FREE TEXT	FREE TEXT	POTENTIAL AE	FREE TEXT	NO RESPONSE	NO RESPONSE	NO RESPONSE	NO RESPONSE
2wT	15-29	5.16-10.19	6	0				english	SMS		NO RESPONSE	NO RESPONSE	NO RESPONSE	NO RESPONSE	NO RESPONSE	NO AE	NO AE	NO RESPONSE	NO RESPONSE	NO RESPONSE	NO RESPONSE	NO RESPONSE	NO RESPONSE	NO RESPONSE
2wT	15-29	5.16-10.19	1	0				english	SMS		NO RESPONSE	NO AE	NO AE	NO RESPONSE	NO AE	NO AE	NO RESPONSE	NO RESPONSE	NO AE	NO RESPONSE	NO RESPONSE	NO RESPONSE	NO RESPONSE	NO RESPONSE
2wT	15-29	5.16-10.19	1	0				zulu	SMS		FREE TEXT	FREE TEXT	FREE TEXT	FREE TEXT	FREE TEXT	FREE TEXT	FREE TEXT	FREE TEXT	NO RESPONSE	NO RESPONSE	NO RESPONSE	NO RESPONSE	NO RESPONSE	NO RESPONSE
2wT	30+	1.30-4.23	2	0				zulu	SMS		NO RESPONSE	NO RESPONSE	NO RESPONSE	NO RESPONSE	NO RESPONSE	NO RESPONSE	NO RESPONSE	NO RESPONSE	NO RESPONSE	NO RESPONSE	NO RESPONSE	NO RESPONSE	NO RESPONSE	NO RESPONSE
2wT	15-29	5.16-10.19	2	0				english	SMS		NO RESPONSE	NO RESPONSE	NO AE	NO RESPONSE	NO AE	NO AE	NO RESPONSE	NO RESPONSE	NO RESPONSE	NO RESPONSE	NO RESPONSE	NO RESPONSE	NO RESPONSE	NO RESPONSE
2wT	30+	1.30-4.23	2	0				english	SMS		NO AE	FREE TEXT	POTENTIAL AE	FREE TEXT	NO RESPONSE	NO RESPONSE	NO RESPONSE	NO RESPONSE	NO RESPONSE	NO RESPONSE	NO RESPONSE	NO RESPONSE	NO RESPONSE	NO RESPONSE
2wT	30+	5.16-10.19	1	0				english	SMS		NO RESPONSE	NO AE	NO AE	NO RESPONSE	NO AE	NO AE	NO AE	NO RESPONSE	NO RESPONSE	NO RESPONSE	NO RESPONSE	NO RESPONSE	NO RESPONSE	NO RESPONSE
2wT	30+	5.16-10.19	1	0				english	SMS		NO RESPONSE	NO RESPONSE	NO RESPONSE	NO RESPONSE	NO RESPONSE	NO RESPONSE	NO RESPONSE	NO RESPONSE	NO RESPONSE	NO RESPONSE	NO RESPONSE	NO RESPONSE	NO RESPONSE	NO RESPONSE
2wT	15-29	5.16-10.19	1	0				english	SMS		NO RESPONSE	NO AE	NO AE	NO RESPONSE	NO AE	NO AE	NO RESPONSE	NO RESPONSE	NO RESPONSE	NO RESPONSE	NO RESPONSE	NO RESPONSE	NO RESPONSE	NO RESPONSE
2wT	30+	5.16-10.19	2	0				english	SMS		NO RESPONSE	NO RESPONSE	NO RESPONSE	NO RESPONSE	NO RESPONSE	NO RESPONSE	NO RESPONSE	NO AE	NO RESPONSE	NO RESPONSE	NO RESPONSE	NO RESPONSE	NO RESPONSE	NO RESPONSE
2wT	30+	1.30-4.23	1	0				english	SMS		NO RESPONSE	FREE TEXT	NO RESPONSE	NO RESPONSE	NO RESPONSE	NO RESPONSE	NO RESPONSE	NO RESPONSE	NO RESPONSE	NO RESPONSE	NO RESPONSE	NO RESPONSE	NO RESPONSE	NO RESPONSE
2wT	30+	5.16-10.19	1	0				english	WhatsApp		NO RESPONSE	NO AE	NO AE	FREE TEXT	NO AE	FREE TEXT	NO RESPONSE	NO RESPONSE	NO RESPONSE	NO RESPONSE	NO RESPONSE	NO RESPONSE	NO RESPONSE	NO RESPONSE
2wT	30+	5.16-10.19	1	0				english	SMS		NO AE	FREE TEXT	NO AE	NO AE	NO RESPONSE	NO AE	NO RESPONSE	NO RESPONSE	NO RESPONSE	NO RESPONSE	NO RESPONSE	NO RESPONSE	NO RESPONSE	NO RESPONSE
2wT	15-29	5.16-10.19	1	0				english	WhatsApp		NO RESPONSE	NO RESPONSE	NO RESPONSE	NO RESPONSE	NO RESPONSE	NO RESPONSE	NO RESPONSE	NO RESPONSE	NO RESPONSE	NO RESPONSE	NO RESPONSE	NO RESPONSE	NO RESPONSE	NO RESPONSE
2wT	15-29	5.16-10.19	2	0				english	WhatsApp		NO RESPONSE	NO RESPONSE	NO RESPONSE	NO RESPONSE	NO AE	NO RESPONSE	NO RESPONSE	NO RESPONSE	NO RESPONSE	NO RESPONSE	NO RESPONSE	NO RESPONSE	NO RESPONSE	NO RESPONSE
2wT	15-29	4.24-5.15	1	0				zulu	SMS		NO AE	FREE TEXT	FREE TEXT	FREE TEXT	NO AE	FREE TEXT	FREE TEXT	NO RESPONSE	NO RESPONSE	NO AE	NO RESPONSE	FREE TEXT	NO RESPONSE	NO RESPONSE
2wT	15-29	5.16-10.19	3	1				english	SMS		NO RESPONSE	NO RESPONSE	NO RESPONSE	NO RESPONSE	NO RESPONSE	NO RESPONSE	NO RESPONSE	NO RESPONSE	NO RESPONSE	NO RESPONSE	NO RESPONSE	NO RESPONSE	NO RESPONSE	NO RESPONSE
2wT	30+	1.30-4.23	2	0				english	SMS		NO AE	FREE TEXT	FREE TEXT	POTENTIAL AE	NO RESPONSE	FREE TEXT	NO AE	FREE TEXT	NO AE	NO RESPONSE	NO RESPONSE	NO RESPONSE	NO RESPONSE	NO RESPONSE
2wT	30+	1.30-4.23	2	0				zulu	SMS		FREE TEXT	POTENTIAL AE	NO AE	FREE TEXT	FREE TEXT	POTENTIAL AE	NO RESPONSE	NO AE	NO AE	NO AE	NO RESPONSE	NO RESPONSE	NO RESPONSE	NO RESPONSE
2wT	15-29	5.16-10.19	6	0				english	SMS		NO RESPONSE	NO RESPONSE	NO RESPONSE	NO RESPONSE	NO RESPONSE	NO RESPONSE	NO RESPONSE	NO RESPONSE	NO RESPONSE	NO RESPONSE	NO RESPONSE	NO RESPONSE	NO RESPONSE	NO RESPONSE
2wT	30+	1.30-4.23	1	0				zulu	SMS		NO RESPONSE	FREE TEXT	FREE TEXT	NO RESPONSE	NO RESPONSE	FREE TEXT	FREE TEXT	FREE TEXT	NO RESPONSE	NO RESPONSE	NO RESPONSE	FREE TEXT	NO RESPONSE	NO RESPONSE
2wT	15-29	5.16-10.19	6	0				english	SMS		NO RESPONSE	NO RESPONSE	POTENTIAL AE	FREE TEXT	NO RESPONSE	FREE TEXT	NO RESPONSE	NO RESPONSE	NO RESPONSE	NO RESPONSE	NO RESPONSE	NO RESPONSE	NO RESPONSE	NO RESPONSE
2wT	30+	5.16-10.19	1	0				english	SMS		NO RESPONSE	NO RESPONSE	NO RESPONSE	NO RESPONSE	NO RESPONSE	NO RESPONSE	NO RESPONSE	NO RESPONSE	NO RESPONSE	NO RESPONSE	NO RESPONSE	NO RESPONSE	NO RESPONSE	NO RESPONSE
2wT	15-29	5.16-10.19	1	0				english	SMS		NO RESPONSE	NO RESPONSE	NO RESPONSE	NO RESPONSE	NO RESPONSE	NO RESPONSE	NO RESPONSE	NO RESPONSE	NO RESPONSE	NO RESPONSE	NO RESPONSE	NO RESPONSE	NO RESPONSE	NO RESPONSE
2wT	30+	5.16-10.19	3	1				english	SMS		NO AE	NO AE	NO AE	NO AE	NO AE	NO RESPONSE	NO AE	NO RESPONSE	NO RESPONSE	NO RESPONSE	NO RESPONSE	NO RESPONSE	NO RESPONSE	NO RESPONSE
2wT	15-29	5.16-10.19	2	0				english	SMS		NO RESPONSE	NO RESPONSE	NO RESPONSE	NO RESPONSE	NO RESPONSE	NO RESPONSE	NO RESPONSE	NO RESPONSE	NO RESPONSE	NO RESPONSE	NO RESPONSE	NO RESPONSE	NO RESPONSE	NO RESPONSE
2wT	15-29	5.16-10.19	1	0				english	WhatsApp		NO AE	FREE TEXT	FREE TEXT	NO AE	FREE TEXT	NO AE	FREE TEXT	NO RESPONSE	NO RESPONSE	NO RESPONSE	NO RESPONSE	NO RESPONSE	NO RESPONSE	NO RESPONSE
2wT	15-29	5.16-10.19	1	1				english	SMS		NO RESPONSE	NO RESPONSE	NO RESPONSE	NO RESPONSE	NO RESPONSE	NO RESPONSE	NO RESPONSE	NO RESPONSE	NO RESPONSE	NO RESPONSE	NO RESPONSE	NO RESPONSE	NO RESPONSE	NO RESPONSE
2wT	15-29	5.16-10.19	4	0				setswana	SMS		NO AE	FREE TEXT	FREE TEXT	FREE TEXT	FREE TEXT	FREE TEXT	FREE TEXT	FREE TEXT	FREE TEXT	NO AE	NO RESPONSE	NO RESPONSE	NO RESPONSE	NO RESPONSE
2wT	30+	5.16-10.19	6	0				english	SMS		NO RESPONSE	FREE TEXT	NO RESPONSE	NO RESPONSE	NO AE	NO AE	NO AE	NO RESPONSE	NO RESPONSE	NO RESPONSE	NO RESPONSE	NO RESPONSE	NO RESPONSE	NO RESPONSE
2wT	15-29	5.16-10.19	1	0				english	SMS		NO RESPONSE	NO RESPONSE	NO RESPONSE	NO RESPONSE	NO RESPONSE	NO RESPONSE	NO RESPONSE	NO RESPONSE	NO RESPONSE	NO RESPONSE	NO RESPONSE	NO RESPONSE	NO RESPONSE	NO RESPONSE
2wT	30+	5.16-10.19	1	0				zulu	WhatsApp		NO RESPONSE	NO RESPONSE	NO RESPONSE	NO RESPONSE	NO RESPONSE	NO RESPONSE	NO RESPONSE	NO RESPONSE	NO RESPONSE	NO RESPONSE	NO RESPONSE	NO RESPONSE	NO RESPONSE	NO RESPONSE
2wT	15-29	5.16-10.19	2	0				english	WhatsApp		FREE TEXT	FREE TEXT	NO AE	FREE TEXT	FREE TEXT	NO RESPONSE	FREE TEXT	NO RESPONSE	NO AE	NO RESPONSE	NO RESPONSE	NO RESPONSE	NO RESPONSE	NO RESPONSE
2wT	15-29	5.16-10.19	3	1				english	SMS		FREE TEXT	POTENTIAL AE	NO AE	NO AE	NO RESPONSE	NO AE	NO AE	NO AE	NO RESPONSE	NO RESPONSE	NO RESPONSE	NO RESPONSE	NO RESPONSE	NO RESPONSE
2wT	15-29	5.16-10.19	2	0				english	SMS		FREE TEXT	FREE TEXT	FREE TEXT	FREE TEXT	NO AE	FREE TEXT	NO AE	NO RESPONSE	NO RESPONSE	NO RESPONSE	NO RESPONSE	NO RESPONSE	NO RESPONSE	NO RESPONSE
2wT	30+	5.16-10.19	2	0				zulu	SMS		FREE TEXT	POTENTIAL AE	FREE TEXT	FREE TEXT	FREE TEXT	POTENTIAL AE	POTENTIAL AE	FREE TEXT	FREE TEXT	FREE TEXT	POTENTIAL AE	POTENTIAL AE	NO RESPONSE	FREE TEXT
2wT	15-29	4.24-5.15	1	0				english	SMS		FREE TEXT	FREE TEXT	NO AE	FREE TEXT	FREE TEXT	FREE TEXT	FREE TEXT	NO AE	NO AE	FREE TEXT	NO AE	NO RESPONSE	NO RESPONSE	NO AE
2wT	30+	5.16-10.19	3	0				english	SMS		NO AE	NO AE	NO AE	NO AE	NO RESPONSE	NO AE	NO AE	NO AE	NO RESPONSE	NO RESPONSE	NO RESPONSE	NO RESPONSE	NO RESPONSE	NO RESPONSE
2wT	30+	5.16-10.19	2	0				english	SMS		NO AE	NO AE	NO RESPONSE	NO RESPONSE	NO RESPONSE	NO AE	NO RESPONSE	POTENTIAL AE	FREE TEXT	NO RESPONSE	NO RESPONSE	NO RESPONSE	NO RESPONSE	NO RESPONSE
2wT	15-29	5.16-10.19	5	0				english	SMS		NO RESPONSE	NO RESPONSE	NO RESPONSE	NO RESPONSE	NO RESPONSE	NO RESPONSE	NO RESPONSE	NO RESPONSE	NO RESPONSE	NO RESPONSE	NO RESPONSE	NO RESPONSE	NO RESPONSE	NO RESPONSE
2wT	15-29	5.16-10.19	3	0				english	SMS		FREE TEXT	FREE TEXT	NO RESPONSE	NO RESPONSE	NO RESPONSE	NO RESPONSE	NO RESPONSE	NO RESPONSE	NO RESPONSE	NO RESPONSE	NO RESPONSE	NO RESPONSE	NO RESPONSE	NO RESPONSE
2wT	15-29	5.16-10.19	6	0				sotho	SMS		NO RESPONSE	NO RESPONSE	NO RESPONSE	NO RESPONSE	NO RESPONSE	NO RESPONSE	NO RESPONSE	NO RESPONSE	NO RESPONSE	NO RESPONSE	NO RESPONSE	NO RESPONSE	NO RESPONSE	NO RESPONSE
2wT	30+	5.16-10.19	2	0				sotho	SMS		NO RESPONSE	NO RESPONSE	NO RESPONSE	NO RESPONSE	NO RESPONSE	NO RESPONSE	NO RESPONSE	NO RESPONSE	NO RESPONSE	NO RESPONSE	NO RESPONSE	NO RESPONSE	NO RESPONSE	NO RESPONSE
2wT	15-29	5.16-10.19	1	0				english	SMS		NO RESPONSE	NO RESPONSE	NO RESPONSE	NO RESPONSE	NO RESPONSE	NO RESPONSE	NO RESPONSE	NO RESPONSE	NO RESPONSE	NO RESPONSE	NO RESPONSE	NO RESPONSE	NO RESPONSE	NO RESPONSE
2wT	15-29	5.16-10.19	6	0				sotho	SMS		NO RESPONSE	NO RESPONSE	NO RESPONSE	NO RESPONSE	NO RESPONSE	NO RESPONSE	NO RESPONSE	NO RESPONSE	NO RESPONSE	NO RESPONSE	NO RESPONSE	NO RESPONSE	NO RESPONSE	NO RESPONSE
2wT	15-29	5.16-10.19	1	0				english	SMS		FREE TEXT	FREE TEXT	FREE TEXT	POTENTIAL AE	FREE TEXT	FREE TEXT	FREE TEXT	FREE TEXT	FREE TEXT	FREE TEXT	FREE TEXT	FREE TEXT	FREE TEXT	FREE TEXT
2wT	15-29	1.30-4.23	2	0				zulu	SMS		FREE TEXT	POTENTIAL AE	FREE TEXT	FREE TEXT	NO AE	NO RESPONSE	FREE TEXT	NO AE	NO RESPONSE	NO RESPONSE	NO RESPONSE	NO RESPONSE	NO RESPONSE	NO RESPONSE
2wT	15-29	5.16-10.19	2	0				english	SMS		FREE TEXT	NO RESPONSE	NO AE	NO AE	NO AE	NO RESPONSE	NO RESPONSE	NO RESPONSE	NO RESPONSE	NO AE	NO RESPONSE	NO RESPONSE	NO RESPONSE	NO RESPONSE
2wT	15-29	5.16-10.19	6	0				english	SMS		NO AE	FREE TEXT	POTENTIAL AE	FREE TEXT	FREE TEXT	FREE TEXT	FREE TEXT	FREE TEXT	FREE TEXT	FREE TEXT	POTENTIAL AE	NO RESPONSE	NO RESPONSE	NO RESPONSE
2wT	15-29	5.16-10.19	6	0				english	SMS		NO RESPONSE	NO RESPONSE	NO RESPONSE	NO RESPONSE	NO RESPONSE	NO RESPONSE	NO RESPONSE	NO RESPONSE	NO RESPONSE	NO RESPONSE	NO RESPONSE	NO RESPONSE	NO RESPONSE	NO RESPONSE
2wT	15-29	5.16-10.19	1	0				english	WhatsApp		POTENTIAL AE	NO AE	NO AE	FREE TEXT	NO RESPONSE	NO RESPONSE	NO RESPONSE	NO RESPONSE	NO RESPONSE	NO RESPONSE	NO RESPONSE	NO RESPONSE	FREE TEXT	NO RESPONSE
2wT	30+	5.16-10.19	1	0				english	SMS		NO AE	NO AE	NO AE	NO RESPONSE	NO AE	POTENTIAL AE	NO AE	NO AE	NO RESPONSE	NO RESPONSE	NO RESPONSE	NO RESPONSE	NO RESPONSE	NO RESPONSE
2wT	15-29	5.16-10.19	2	0				english	WhatsApp		FREE TEXT	NO RESPONSE	FREE TEXT	FREE TEXT	POTENTIAL AE	FREE TEXT	FREE TEXT	NO AE	FREE TEXT	FREE TEXT	FREE TEXT	FREE TEXT	FREE TEXT	POTENTIAL AE
2wT	30+	5.16-10.19	6	0				english	SMS		NO RESPONSE	NO AE	NO RESPONSE	NO RESPONSE	NO RESPONSE	NO RESPONSE	NO RESPONSE	NO RESPONSE	NO RESPONSE	NO RESPONSE	NO RESPONSE	NO RESPONSE	NO RESPONSE	NO RESPONSE
2wT	30+	5.16-10.19	1	1				english	SMS		NO RESPONSE	NO RESPONSE	NO RESPONSE	NO RESPONSE	NO RESPONSE	NO RESPONSE	NO RESPONSE	NO RESPONSE	NO RESPONSE	NO RESPONSE	NO RESPONSE	NO RESPONSE	NO RESPONSE	NO RESPONSE
2wT	15-29	5.16-10.19	1	0				english	SMS		NO RESPONSE	NO RESPONSE	NO RESPONSE	NO RESPONSE	FREE TEXT	NO AE	NO RESPONSE	NO AE	NO RESPONSE	NO RESPONSE	NO RESPONSE	NO AE	NO RESPONSE	NO RESPONSE
2wT	15-29	5.16-10.19	2	0				english	WhatsApp		FREE TEXT	NO AE	FREE TEXT	FREE TEXT	POTENTIAL AE	FREE TEXT	FREE TEXT	FREE TEXT	NO AE	NO RESPONSE	NO AE	NO RESPONSE	NO RESPONSE	NO RESPONSE
2wT	15-29	5.16-10.19	1	0				setswana	SMS		NO AE	NO AE	NO RESPONSE	NO RESPONSE	NO RESPONSE	NO RESPONSE	NO RESPONSE	NO RESPONSE	NO RESPONSE	NO RESPONSE	NO RESPONSE	NO RESPONSE	NO RESPONSE	NO RESPONSE
2wT	15-29	5.16-10.19	1	0				english	SMS		NO AE	FREE TEXT	NO AE	NO AE	NO RESPONSE	NO RESPONSE	NO AE	NO AE	NO RESPONSE	NO RESPONSE	NO RESPONSE	NO RESPONSE	NO RESPONSE	NO RESPONSE
2wT	15-29	5.16-10.19	2	0				english	WhatsApp		FREE TEXT	POTENTIAL AE	FREE TEXT	NO AE	FREE TEXT	POTENTIAL AE	FREE TEXT	NO AE	FREE TEXT	POTENTIAL AE	FREE TEXT	FREE TEXT	FREE TEXT	FREE TEXT
2wT	15-29	5.16-10.19	2	0				english	SMS		NO AE	FREE TEXT	FREE TEXT	FREE TEXT	NO RESPONSE	FREE TEXT	FREE TEXT	FREE TEXT	FREE TEXT	NO RESPONSE	FREE TEXT	FREE TEXT	FREE TEXT	NO RESPONSE
2wT	30+	5.16-10.19	1	0				english	SMS		NO RESPONSE	NO AE	NO RESPONSE	NO RESPONSE	NO RESPONSE	NO RESPONSE	NO RESPONSE	NO RESPONSE	NO RESPONSE	NO RESPONSE	NO RESPONSE	NO RESPONSE	NO RESPONSE	NO RESPONSE
2wT	15-29	5.16-10.19	1	0				english	SMS		NO AE	NO RESPONSE	NO RESPONSE	NO RESPONSE	NO AE	NO RESPONSE	NO RESPONSE	NO RESPONSE	NO RESPONSE	NO RESPONSE	NO RESPONSE	NO RESPONSE	NO RESPONSE	NO RESPONSE
2wT	15-29	1.30-4.23	1	0				english	SMS		NO AE	FREE TEXT	POTENTIAL AE	FREE TEXT	FREE TEXT	FREE TEXT	FREE TEXT	FREE TEXT	POTENTIAL AE	FREE TEXT	FREE TEXT	FREE TEXT	FREE TEXT	FREE TEXT
2wT	15-29	5.16-10.19	4	0				english	SMS		FREE TEXT	FREE TEXT	NO RESPONSE	NO AE	FREE TEXT	NO AE	NO RESPONSE	NO RESPONSE	NO AE	NO AE	NO RESPONSE	NO RESPONSE	NO RESPONSE	NO RESPONSE
2wT	15-29	5.16-10.19	6	0				english	SMS		NO RESPONSE	NO RESPONSE	NO RESPONSE	NO RESPONSE	NO RESPONSE	NO RESPONSE	NO RESPONSE	NO RESPONSE	NO RESPONSE	NO RESPONSE	NO RESPONSE	NO RESPONSE	NO RESPONSE	NO RESPONSE
2wT	15-29	1.30-4.23	2	0				english	SMS		NO RESPONSE	NO RESPONSE	NO RESPONSE	NO RESPONSE	NO RESPONSE	NO RESPONSE	NO RESPONSE	NO RESPONSE	NO RESPONSE	NO RESPONSE	NO RESPONSE	NO RESPONSE	NO RESPONSE	NO RESPONSE
2wT	15-29	5.16-10.19	6	0				english	SMS		NO AE	NO AE	NO RESPONSE	FREE TEXT	NO AE	NO AE	NO AE	NO RESPONSE	NO RESPONSE	NO RESPONSE	NO RESPONSE	NO RESPONSE	NO RESPONSE	NO RESPONSE
2wT	15-29	5.16-10.19	1	0				english	WhatsApp		NO AE	FREE TEXT	FREE TEXT	FREE TEXT	FREE TEXT	POTENTIAL AE	FREE TEXT	FREE TEXT	POTENTIAL AE	POTENTIAL AE	FREE TEXT	NO AE	FREE TEXT	NO RESPONSE
2wT	30+	1.30-4.23	2	0				english	SMS		NO AE	NO RESPONSE	NO RESPONSE	NO RESPONSE	NO RESPONSE	FREE TEXT	FREE TEXT	FREE TEXT	NO RESPONSE	NO RESPONSE	NO RESPONSE	NO RESPONSE	NO RESPONSE	FREE TEXT
2wT	30+	4.24-5.15	3	0				english	SMS		NO RESPONSE	NO RESPONSE	NO RESPONSE	NO RESPONSE	NO RESPONSE	NO RESPONSE	NO RESPONSE	NO RESPONSE	NO RESPONSE	NO RESPONSE	NO RESPONSE	NO RESPONSE	NO RESPONSE	NO RESPONSE
2wT	30+	1.30-4.23	1	0				english	SMS		FREE TEXT	FREE TEXT	POTENTIAL AE	FREE TEXT	POTENTIAL AE	FREE TEXT	FREE TEXT	FREE TEXT	FREE TEXT	FREE TEXT	FREE TEXT	POTENTIAL AE	FREE TEXT	FREE TEXT
2wT	15-29	5.16-10.19	1	1	Mild		3	english	SMS		NO RESPONSE	NO AE	POTENTIAL AE	FREE TEXT	FREE TEXT	FREE TEXT	NO RESPONSE	POTENTIAL AE	FREE TEXT	FREE TEXT	FREE TEXT	FREE TEXT	FREE TEXT	POTENTIAL AE
2wT	15-29	5.16-10.19	2	0				zulu	SMS		NO RESPONSE	NO RESPONSE	NO RESPONSE	NO RESPONSE	NO RESPONSE	NO RESPONSE	NO RESPONSE	NO RESPONSE	NO RESPONSE	NO RESPONSE	NO RESPONSE	NO RESPONSE	NO RESPONSE	NO RESPONSE
2wT	15-29	1.30-4.23	2	0				zulu	SMS		NO AE	FREE TEXT	FREE TEXT	NO RESPONSE	NO RESPONSE	NO AE	NO AE	POTENTIAL AE	NO AE	NO AE	NO RESPONSE	NO RESPONSE	NO RESPONSE	NO RESPONSE
2wT	30+	5.16-10.19	2	0				zulu	SMS		NO RESPONSE	POTENTIAL AE	FREE TEXT	FREE TEXT	NO RESPONSE	NO RESPONSE	FREE TEXT	NO RESPONSE	NO RESPONSE	NO RESPONSE	NO RESPONSE	NO RESPONSE	NO RESPONSE	NO RESPONSE
2wT	15-29	5.16-10.19	6	0				sotho	SMS		NO RESPONSE	NO RESPONSE	NO RESPONSE	NO RESPONSE	NO RESPONSE	NO RESPONSE	NO RESPONSE	NO RESPONSE	NO RESPONSE	NO RESPONSE	NO RESPONSE	NO RESPONSE	NO RESPONSE	NO RESPONSE
2wT	30+	1.30-4.23	2	0				zulu	SMS		FREE TEXT	FREE TEXT	FREE TEXT	FREE TEXT	NO AE	NO AE	FREE TEXT	FREE TEXT	FREE TEXT	POTENTIAL AE	FREE TEXT	NO AE	FREE TEXT	FREE TEXT
2wT	30+	1.30-4.23	1	0				english	SMS		NO RESPONSE	NO AE	NO AE	NO RESPONSE	NO AE	NO AE	NO AE	NO AE	NO RESPONSE	NO RESPONSE	NO RESPONSE	NO RESPONSE	NO RESPONSE	NO RESPONSE
2wT	15-29	5.16-10.19	6	0				english	SMS		NO AE	POTENTIAL AE	NO AE	FREE TEXT	FREE TEXT	FREE TEXT	FREE TEXT	NO AE	FREE TEXT	FREE TEXT	NO RESPONSE	NO AE	NO RESPONSE	FREE TEXT
2wT	15-29	4.24-5.15	2	0				english	SMS		NO RESPONSE	NO RESPONSE	NO RESPONSE	NO RESPONSE	NO AE	NO RESPONSE	NO RESPONSE	NO RESPONSE	NO RESPONSE	NO RESPONSE	NO RESPONSE	NO RESPONSE	NO RESPONSE	NO RESPONSE
2wT	30+	1.30-4.23	1	0				english	SMS		POTENTIAL AE	FREE TEXT	FREE TEXT	POTENTIAL AE	FREE TEXT	FREE TEXT	NO AE	NO RESPONSE	NO RESPONSE	NO AE	FREE TEXT	FREE TEXT	FREE TEXT	POTENTIAL AE
2wT	15-29	5.16-10.19	4	0				setswana	SMS		NO RESPONSE	NO RESPONSE	NO RESPONSE	NO RESPONSE	NO RESPONSE	NO RESPONSE	NO RESPONSE	NO RESPONSE	NO RESPONSE	NO RESPONSE	NO RESPONSE	NO RESPONSE	NO RESPONSE	NO RESPONSE
2wT	15-29	5.16-10.19	1	0				english	SMS		NO RESPONSE	NO RESPONSE	NO RESPONSE	NO RESPONSE	FREE TEXT	POTENTIAL AE	FREE TEXT	FREE TEXT	FREE TEXT	FREE TEXT	FREE TEXT	FREE TEXT	FREE TEXT	FREE TEXT
2wT	15-29	5.16-10.19	5	0				english	SMS		NO RESPONSE	NO RESPONSE	NO RESPONSE	NO RESPONSE	NO RESPONSE	NO RESPONSE	NO RESPONSE	NO RESPONSE	NO RESPONSE	NO RESPONSE	NO RESPONSE	NO RESPONSE	NO RESPONSE	NO RESPONSE
2wT	30+	5.16-10.19	1	0				english	SMS		NO RESPONSE	FREE TEXT	NO AE	NO RESPONSE	FREE TEXT	FREE TEXT	FREE TEXT	POTENTIAL AE	FREE TEXT	NO RESPONSE	NO RESPONSE	NO RESPONSE	NO RESPONSE	NO RESPONSE
2wT	15-29	5.16-10.19	1	0				zulu	SMS		NO RESPONSE	NO RESPONSE	NO RESPONSE	NO RESPONSE	NO RESPONSE	NO RESPONSE	NO RESPONSE	NO RESPONSE	NO RESPONSE	NO RESPONSE	NO RESPONSE	NO RESPONSE	NO RESPONSE	NO RESPONSE
2wT	15-29	1.30-4.23	2	0				english	SMS		NO RESPONSE	FREE TEXT	NO AE	NO AE	NO RESPONSE	NO RESPONSE	NO AE	FREE TEXT	NO RESPONSE	NO RESPONSE	NO RESPONSE	NO RESPONSE	NO RESPONSE	NO RESPONSE
2wT	15-29	5.16-10.19	2	0				zulu	SMS		NO AE	NO AE	NO AE	NO RESPONSE	NO RESPONSE	NO AE	NO RESPONSE	NO RESPONSE	NO RESPONSE	NO RESPONSE	NO RESPONSE	NO RESPONSE	NO RESPONSE	NO RESPONSE
2wT	15-29	5.16-10.19	2	0				english	SMS		NO RESPONSE	NO RESPONSE	FREE TEXT	NO AE	POTENTIAL AE	FREE TEXT	FREE TEXT	FREE TEXT	NO RESPONSE	NO RESPONSE	NO RESPONSE	NO RESPONSE	NO RESPONSE	NO RESPONSE
2wT	15-29	5.16-10.19	2	0				english	WhatsApp		FREE TEXT	FREE TEXT	FREE TEXT	FREE TEXT	FREE TEXT	FREE TEXT	FREE TEXT	FREE TEXT	FREE TEXT	FREE TEXT	FREE TEXT	POTENTIAL AE	FREE TEXT	NO AE
2wT	30+	5.16-10.19	6	0				english	WhatsApp		NO AE	FREE TEXT	NO AE	NO AE	NO RESPONSE	NO RESPONSE	NO RESPONSE	NO RESPONSE	NO RESPONSE	NO RESPONSE	NO RESPONSE	NO RESPONSE	NO RESPONSE	NO RESPONSE
2wT	30+	1.30-4.23	1	0				setswana	SMS		NO RESPONSE	FREE TEXT	NO AE	FREE TEXT	POTENTIAL AE	FREE TEXT	NO AE	NO AE	NO RESPONSE	NO RESPONSE	NO RESPONSE	NO RESPONSE	NO RESPONSE	NO RESPONSE
2wT	15-29	5.16-10.19	2	0				english	SMS		NO RESPONSE	NO RESPONSE	NO RESPONSE	NO RESPONSE	NO RESPONSE	NO RESPONSE	NO RESPONSE	NO RESPONSE	NO RESPONSE	NO RESPONSE	NO RESPONSE	NO RESPONSE	NO RESPONSE	NO RESPONSE
2wT	30+	5.16-10.19	6	0				zulu	WhatsApp		NO RESPONSE	NO RESPONSE	NO RESPONSE	NO RESPONSE	NO RESPONSE	NO RESPONSE	NO RESPONSE	NO RESPONSE	NO RESPONSE	NO RESPONSE	NO RESPONSE	NO RESPONSE	NO RESPONSE	NO RESPONSE
2wT	30+	5.16-10.19	1	0				english	WhatsApp		FREE TEXT	NO AE	NO AE	NO RESPONSE	NO RESPONSE	NO RESPONSE	NO AE	NO AE	NO AE	FREE TEXT	NO RESPONSE	NO RESPONSE	NO RESPONSE	NO RESPONSE
2wT	15-29	5.16-10.19	6	0				english	SMS		NO RESPONSE	NO RESPONSE	NO RESPONSE	NO RESPONSE	NO AE	NO RESPONSE	NO AE	NO RESPONSE	NO RESPONSE	NO RESPONSE	NO RESPONSE	NO RESPONSE	NO RESPONSE	NO RESPONSE
2wT	30+	5.16-10.19	1	0				zulu	SMS		FREE TEXT	NO AE	NO AE	NO AE	NO RESPONSE	NO AE	NO AE	NO AE	NO RESPONSE	NO RESPONSE	NO RESPONSE	NO RESPONSE	NO RESPONSE	NO RESPONSE
2wT	15-29	5.16-10.19	1	0				english	SMS		FREE TEXT	NO RESPONSE	NO RESPONSE	NO RESPONSE	NO RESPONSE	NO AE	POTENTIAL AE	NO RESPONSE	NO RESPONSE	NO RESPONSE	NO RESPONSE	NO RESPONSE	NO RESPONSE	NO RESPONSE
2wT	30+	5.16-10.19	1	0				english	WhatsApp		FREE TEXT	POTENTIAL AE	FREE TEXT	FREE TEXT	NO RESPONSE	NO AE	NO RESPONSE	NO RESPONSE	NO AE	NO RESPONSE	NO RESPONSE	NO RESPONSE	NO RESPONSE	NO RESPONSE
2wT	30+	1.30-4.23	1	0				english	SMS		NO AE	FREE TEXT	NO RESPONSE	NO AE	FREE TEXT	NO RESPONSE	NO AE	NO AE	NO AE	NO RESPONSE	NO RESPONSE	NO RESPONSE	NO RESPONSE	NO RESPONSE
2wT	15-29	5.16-10.19	2	0				zulu	WhatsApp		FREE TEXT	NO RESPONSE	NO RESPONSE	NO RESPONSE	FREE TEXT	FREE TEXT	FREE TEXT	FREE TEXT	FREE TEXT	NO RESPONSE	NO RESPONSE	NO RESPONSE	NO RESPONSE	NO RESPONSE
2wT	15-29	5.16-10.19	6	0				english	SMS		NO AE	FREE TEXT	POTENTIAL AE	FREE TEXT	NO RESPONSE	NO RESPONSE	NO RESPONSE	NO AE	NO RESPONSE	NO RESPONSE	NO RESPONSE	NO RESPONSE	NO RESPONSE	NO RESPONSE
2wT	30+	4.24-5.15	2	0				zulu	SMS		NO RESPONSE	NO RESPONSE	NO RESPONSE	NO RESPONSE	NO RESPONSE	NO RESPONSE	NO RESPONSE	NO RESPONSE	NO RESPONSE	NO RESPONSE	NO RESPONSE	NO RESPONSE	NO RESPONSE	NO RESPONSE
2wT	15-29	1.30-4.23	1	0				english	SMS		NO RESPONSE	NO RESPONSE	NO RESPONSE	NO RESPONSE	NO RESPONSE	NO RESPONSE	NO RESPONSE	NO RESPONSE	NO RESPONSE	NO RESPONSE	NO RESPONSE	NO RESPONSE	NO RESPONSE	NO RESPONSE
2wT	15-29	5.16-10.19	6	0				english	SMS		NO RESPONSE	NO RESPONSE	NO RESPONSE	NO RESPONSE	NO RESPONSE	NO RESPONSE	NO RESPONSE	NO RESPONSE	NO RESPONSE	NO RESPONSE	NO RESPONSE	NO RESPONSE	NO RESPONSE	NO RESPONSE
2wT	15-29	5.16-10.19	6	0				english	SMS		NO AE	NO AE	NO AE	NO RESPONSE	NO AE	NO AE	NO AE	NO RESPONSE	NO RESPONSE	NO RESPONSE	NO RESPONSE	NO RESPONSE	NO RESPONSE	NO RESPONSE
2wT	15-29	5.16-10.19	6	0				english	SMS		NO AE	NO AE	NO AE	POTENTIAL AE	FREE TEXT	FREE TEXT	NO AE	NO AE	FREE TEXT	FREE TEXT	NO AE	FREE TEXT	POTENTIAL AE	FREE TEXT
2wT	15-29	5.16-10.19	2	0				english	SMS		FREE TEXT	FREE TEXT	FREE TEXT	FREE TEXT	NO RESPONSE	NO RESPONSE	NO AE	FREE TEXT	NO AE	NO AE	NO RESPONSE	FREE TEXT	FREE TEXT	NO RESPONSE
2wT	15-29	5.16-10.19	2	0				english	SMS		NO RESPONSE	NO RESPONSE	NO RESPONSE	NO RESPONSE	NO RESPONSE	NO RESPONSE	NO RESPONSE	NO RESPONSE	NO RESPONSE	NO RESPONSE	NO RESPONSE	NO RESPONSE	NO RESPONSE	NO RESPONSE
2wT	30+	5.16-10.19	2	0				zulu	WhatsApp		FREE TEXT	FREE TEXT	NO RESPONSE	POTENTIAL AE	FREE TEXT	FREE TEXT	NO AE	NO RESPONSE	POTENTIAL AE	FREE TEXT	FREE TEXT	NO RESPONSE	FREE TEXT	FREE TEXT
2wT	30+	5.16-10.19	2	0				english	SMS		NO AE	FREE TEXT	NO RESPONSE	FREE TEXT	FREE TEXT	POTENTIAL AE	FREE TEXT	FREE TEXT	FREE TEXT	FREE TEXT	FREE TEXT	FREE TEXT	FREE TEXT	NO AE
2wT	15-29	5.16-10.19	3	0				english	SMS		NO AE	POTENTIAL AE	FREE TEXT	FREE TEXT	NO AE	FREE TEXT	NO AE	NO AE	FREE TEXT	FREE TEXT	FREE TEXT	NO RESPONSE	NO RESPONSE	NO RESPONSE
2wT	15-29	5.16-10.19	1	0				english	SMS		NO RESPONSE	NO RESPONSE	NO RESPONSE	NO RESPONSE	NO RESPONSE	NO RESPONSE	NO RESPONSE	NO RESPONSE	NO RESPONSE	NO RESPONSE	NO RESPONSE	NO RESPONSE	NO RESPONSE	NO RESPONSE
2wT	30+	5.16-10.19	1	0				english	WhatsApp		NO RESPONSE	FREE TEXT	NO RESPONSE	NO RESPONSE	NO RESPONSE	NO RESPONSE	NO AE	NO RESPONSE	FREE TEXT	FREE TEXT	FREE TEXT	NO RESPONSE	NO RESPONSE	NO RESPONSE
2wT	30+	5.16-10.19	1	0				english	SMS		NO RESPONSE	NO RESPONSE	NO RESPONSE	NO RESPONSE	NO RESPONSE	NO RESPONSE	NO RESPONSE	NO RESPONSE	NO RESPONSE	NO AE	NO RESPONSE	NO RESPONSE	NO RESPONSE	NO RESPONSE
2wT	15-29	5.16-10.19	1	0				english	SMS		NO AE	NO AE	NO AE	NO RESPONSE	NO RESPONSE	NO RESPONSE	NO RESPONSE	NO RESPONSE	NO RESPONSE	NO RESPONSE	NO RESPONSE	NO RESPONSE	NO RESPONSE	NO RESPONSE
2wT	15-29	5.16-10.19	2	0				english	WhatsApp		FREE TEXT	NO AE	FREE TEXT	FREE TEXT	FREE TEXT	NO AE	FREE TEXT	NO RESPONSE	NO AE	NO RESPONSE	NO RESPONSE	NO RESPONSE	NO RESPONSE	NO RESPONSE
2wT	15-29	5.16-10.19	1	0				english	SMS		NO AE	NO AE	NO AE	NO RESPONSE	NO AE	NO RESPONSE	NO RESPONSE	NO RESPONSE	NO RESPONSE	NO RESPONSE	NO RESPONSE	NO RESPONSE	NO RESPONSE	NO RESPONSE
2wT	15-29	5.16-10.19	3	0				english	SMS		NO AE	POTENTIAL AE	FREE TEXT	NO RESPONSE	NO RESPONSE	NO RESPONSE	NO RESPONSE	NO RESPONSE	NO RESPONSE	NO RESPONSE	NO RESPONSE	NO RESPONSE	NO RESPONSE	NO RESPONSE
2wT	30+	5.16-10.19	2	0				english	SMS		NO RESPONSE	NO RESPONSE	NO RESPONSE	NO RESPONSE	NO RESPONSE	NO RESPONSE	NO RESPONSE	NO RESPONSE	NO RESPONSE	NO RESPONSE	NO RESPONSE	NO RESPONSE	NO RESPONSE	NO RESPONSE
2wT	15-29	5.16-10.19	1	0				english	SMS		NO RESPONSE	FREE TEXT	POTENTIAL AE	NO RESPONSE	NO RESPONSE	NO RESPONSE	NO RESPONSE	NO RESPONSE	NO RESPONSE	NO RESPONSE	NO RESPONSE	NO RESPONSE	NO RESPONSE	NO RESPONSE
2wT	30+	5.16-10.19	2	0				zulu	WhatsApp		NO RESPONSE	NO RESPONSE	NO RESPONSE	NO RESPONSE	FREE TEXT	NO RESPONSE	NO RESPONSE	NO RESPONSE	NO RESPONSE	NO RESPONSE	NO RESPONSE	NO RESPONSE	NO RESPONSE	NO RESPONSE
2wT	15-29	5.16-10.19	2	0				english	WhatsApp		FREE TEXT	FREE TEXT	FREE TEXT	FREE TEXT	FREE TEXT	NO RESPONSE	NO RESPONSE	NO RESPONSE	NO RESPONSE	NO RESPONSE	NO RESPONSE	NO RESPONSE	NO RESPONSE	NO RESPONSE
2wT	15-29	5.16-10.19	6	0				english	SMS		NO RESPONSE	NO RESPONSE	NO RESPONSE	NO RESPONSE	NO RESPONSE	NO RESPONSE	NO RESPONSE	NO RESPONSE	NO RESPONSE	NO RESPONSE	NO RESPONSE	NO RESPONSE	NO RESPONSE	NO RESPONSE
2wT	15-29	5.16-10.19	1	0				english	SMS		NO AE	NO AE	NO AE	NO RESPONSE	NO AE	NO AE	NO AE	NO RESPONSE	NO RESPONSE	NO RESPONSE	NO RESPONSE	NO RESPONSE	NO RESPONSE	NO RESPONSE
2wT	15-29	5.16-10.19	1	0				english	SMS		NO AE	NO RESPONSE	NO AE	NO RESPONSE	NO RESPONSE	NO RESPONSE	NO RESPONSE	NO RESPONSE	NO RESPONSE	NO RESPONSE	NO RESPONSE	NO RESPONSE	NO RESPONSE	NO RESPONSE
2wT	15-29	5.16-10.19	1	0				english	SMS		NO RESPONSE	FREE TEXT	POTENTIAL AE	NO RESPONSE	NO RESPONSE	NO RESPONSE	NO RESPONSE	NO AE	NO RESPONSE	NO RESPONSE	NO RESPONSE	NO RESPONSE	NO RESPONSE	NO RESPONSE
2wT	15-29	1.30-4.23	2	0				zulu	SMS		NO RESPONSE	NO RESPONSE	NO RESPONSE	NO RESPONSE	NO RESPONSE	NO RESPONSE	NO RESPONSE	NO RESPONSE	NO RESPONSE	NO RESPONSE	NO RESPONSE	NO RESPONSE	NO RESPONSE	NO RESPONSE
2wT	30+	5.16-10.19	2	0				english	SMS		POTENTIAL AE	FREE TEXT	NO AE	FREE TEXT	FREE TEXT	POTENTIAL AE	FREE TEXT	NO RESPONSE	NO RESPONSE	NO RESPONSE	FREE TEXT	POTENTIAL AE	NO RESPONSE	NO RESPONSE
2wT	30+	4.24-5.15	2	0				zulu	SMS		NO AE	FREE TEXT	FREE TEXT	FREE TEXT	NO AE	NO AE	NO RESPONSE	NO RESPONSE	NO RESPONSE	NO AE	NO AE	NO AE	NO RESPONSE	NO RESPONSE
2wT	15-29	5.16-10.19	1	0				english	SMS		NO RESPONSE	POTENTIAL AE	FREE TEXT	NO AE	NO RESPONSE	FREE TEXT	FREE TEXT	NO AE	NO AE	FREE TEXT	FREE TEXT	NO AE	NO AE	NO RESPONSE
2wT	30+	5.16-10.19	1	0				english	SMS		NO RESPONSE	NO RESPONSE	NO AE	NO RESPONSE	FREE TEXT	FREE TEXT	FREE TEXT	FREE TEXT	FREE TEXT	POTENTIAL AE	NO RESPONSE	FREE TEXT	NO RESPONSE	NO RESPONSE
2wT	30+	5.16-10.19	2	0				zulu	SMS		FREE TEXT	FREE TEXT	POTENTIAL AE	FREE TEXT	FREE TEXT	FREE TEXT	FREE TEXT	FREE TEXT	FREE TEXT	FREE TEXT	NO RESPONSE	NO RESPONSE	NO RESPONSE	NO RESPONSE
2wT	30+	5.16-10.19	1	0				english	SMS		FREE TEXT	NO AE	NO AE	FREE TEXT	FREE TEXT	NO RESPONSE	FREE TEXT	POTENTIAL AE	FREE TEXT	POTENTIAL AE	NO AE	NO RESPONSE	NO RESPONSE	NO RESPONSE
2wT	30+	5.16-10.19	1	0				zulu	SMS		NO AE	NO AE	NO AE	NO RESPONSE	NO AE	NO AE	NO AE	NO RESPONSE	NO RESPONSE	NO RESPONSE	NO RESPONSE	NO RESPONSE	NO RESPONSE	NO RESPONSE
2wT	30+	5.16-10.19	3	0				english	SMS		NO AE	NO AE	NO AE	NO RESPONSE	NO AE	NO AE	NO AE	NO RESPONSE	NO RESPONSE	NO RESPONSE	NO RESPONSE	NO RESPONSE	NO RESPONSE	NO RESPONSE
2wT	30+	5.16-10.19	5	0				english	SMS		NO RESPONSE	NO AE	NO AE	NO AE	NO AE	NO RESPONSE	NO RESPONSE	NO RESPONSE	NO AE	NO RESPONSE	NO RESPONSE	NO RESPONSE	NO RESPONSE	NO RESPONSE
2wT	30+	5.16-10.19	1	0				english	SMS		NO AE	NO AE	NO RESPONSE	NO RESPONSE	NO RESPONSE	NO AE	NO AE	NO RESPONSE	NO RESPONSE	NO RESPONSE	NO RESPONSE	NO RESPONSE	NO RESPONSE	NO RESPONSE
2wT	15-29	5.16-10.19	2	0				english	SMS		FREE TEXT	NO AE	NO RESPONSE	NO RESPONSE	NO RESPONSE	POTENTIAL AE	NO AE	FREE TEXT	NO RESPONSE	POTENTIAL AE	FREE TEXT	NO RESPONSE	NO RESPONSE	NO RESPONSE
2wT	15-29	5.16-10.19	1	0				english	SMS		NO AE	FREE TEXT	FREE TEXT	POTENTIAL AE	FREE TEXT	NO AE	NO RESPONSE	FREE TEXT	POTENTIAL AE	NO AE	NO RESPONSE	NO RESPONSE	NO RESPONSE	NO RESPONSE
2wT	30+	1.30-4.23	1	0				english	SMS		NO AE	FREE TEXT	POTENTIAL AE	NO AE	FREE TEXT	FREE TEXT	POTENTIAL AE	POTENTIAL AE	FREE TEXT	POTENTIAL AE	FREE TEXT	NO RESPONSE	NO AE	NO RESPONSE
2wT	15-29	4.24-5.15	1	0				english	SMS		NO AE	NO AE	NO AE	NO RESPONSE	NO AE	NO AE	NO AE	NO RESPONSE	NO RESPONSE	NO RESPONSE	NO RESPONSE	NO RESPONSE	NO RESPONSE	NO RESPONSE
2wT	15-29	5.16-10.19	2	0				zulu	SMS		NO RESPONSE	NO RESPONSE	NO RESPONSE	NO RESPONSE	NO RESPONSE	NO RESPONSE	NO RESPONSE	NO RESPONSE	NO RESPONSE	NO RESPONSE	NO RESPONSE	NO RESPONSE	NO RESPONSE	NO RESPONSE
2wT	15-29	4.24-5.15	2	0				zulu	SMS		NO RESPONSE	NO RESPONSE	NO RESPONSE	NO RESPONSE	NO RESPONSE	NO RESPONSE	NO RESPONSE	NO RESPONSE	NO RESPONSE	NO RESPONSE	NO RESPONSE	NO RESPONSE	NO RESPONSE	NO RESPONSE
2wT	15-29	5.16-10.19	6	0				english	SMS		NO AE	NO AE	NO AE	NO RESPONSE	NO AE	NO AE	NO AE	NO RESPONSE	NO RESPONSE	NO RESPONSE	NO RESPONSE	NO RESPONSE	NO RESPONSE	NO RESPONSE
2wT	15-29	5.16-10.19	5	0				setswana	SMS		NO RESPONSE	NO RESPONSE	NO RESPONSE	NO RESPONSE	NO RESPONSE	NO RESPONSE	FREE TEXT	POTENTIAL AE	NO RESPONSE	NO RESPONSE	NO RESPONSE	NO RESPONSE	NO RESPONSE	NO RESPONSE
2wT	30+	5.16-10.19	1	0				english	SMS		NO AE	NO AE	NO AE	NO RESPONSE	NO AE	NO AE	NO AE	NO RESPONSE	NO RESPONSE	NO RESPONSE	NO RESPONSE	NO RESPONSE	NO RESPONSE	NO RESPONSE
2wT	15-29	5.16-10.19	6	0				english	SMS		NO AE	NO AE	NO AE	NO RESPONSE	NO AE	NO RESPONSE	NO AE	NO AE	NO RESPONSE	NO RESPONSE	NO RESPONSE	NO RESPONSE	NO RESPONSE	NO RESPONSE
2wT	30+	5.16-10.19	1	0				english	SMS		NO AE	NO AE	FREE TEXT	NO AE	NO RESPONSE	NO AE	NO RESPONSE	NO RESPONSE	NO RESPONSE	NO RESPONSE	NO RESPONSE	NO RESPONSE	NO RESPONSE	NO RESPONSE
2wT	15-29	5.16-10.19	1	0				english	SMS		NO AE	NO RESPONSE	FREE TEXT	POTENTIAL AE	NO RESPONSE	NO RESPONSE	NO RESPONSE	NO RESPONSE	NO RESPONSE	NO RESPONSE	NO RESPONSE	NO RESPONSE	NO RESPONSE	NO RESPONSE
2wT	15-29	5.16-10.19	1	0				english	SMS		NO RESPONSE	NO RESPONSE	NO RESPONSE	NO RESPONSE	NO RESPONSE	NO RESPONSE	NO RESPONSE	NO RESPONSE	NO RESPONSE	NO RESPONSE	NO RESPONSE	NO RESPONSE	NO RESPONSE	NO RESPONSE
2wT	30+	5.16-10.19	1	0				zulu	SMS		NO RESPONSE	NO RESPONSE	NO RESPONSE	NO RESPONSE	NO RESPONSE	FREE TEXT	FREE TEXT	FREE TEXT	FREE TEXT	NO RESPONSE	NO RESPONSE	NO RESPONSE	NO RESPONSE	NO RESPONSE
2wT	15-29	1.30-4.23	2	0				zulu	SMS		NO RESPONSE	NO RESPONSE	NO RESPONSE	NO RESPONSE	NO RESPONSE	NO RESPONSE	NO RESPONSE	NO RESPONSE	NO RESPONSE	NO RESPONSE	NO RESPONSE	NO RESPONSE	NO RESPONSE	NO RESPONSE
2wT	15-29	4.24-5.15	1	0				zulu	SMS		NO AE	FREE TEXT	POTENTIAL AE	FREE TEXT	FREE TEXT	FREE TEXT	NO AE	NO RESPONSE	NO RESPONSE	FREE TEXT	NO AE	NO RESPONSE	NO RESPONSE	NO RESPONSE
2wT	30+	5.16-10.19	1	0				zulu	SMS		FREE TEXT	FREE TEXT	NO AE	NO RESPONSE	POTENTIAL AE	FREE TEXT	FREE TEXT	POTENTIAL AE	FREE TEXT	POTENTIAL AE	POTENTIAL AE	FREE TEXT	NO RESPONSE	NO RESPONSE
2wT	15-29	4.24-5.15	1	0				english	SMS		FREE TEXT	FREE TEXT	FREE TEXT	POTENTIAL AE	NO AE	NO RESPONSE	NO RESPONSE	NO RESPONSE	NO RESPONSE	NO RESPONSE	NO RESPONSE	NO RESPONSE	NO RESPONSE	NO RESPONSE
2wT	30+	5.16-10.19	2	0				english	SMS		NO AE	NO AE	NO AE	NO RESPONSE	NO AE	NO AE	FREE TEXT	FREE TEXT	NO AE	NO RESPONSE	NO RESPONSE	NO RESPONSE	NO RESPONSE	NO RESPONSE
2wT	15-29	1.30-4.23	1	0				zulu	SMS		NO AE	NO AE	NO AE	NO RESPONSE	NO AE	FREE TEXT	FREE TEXT	FREE TEXT	POTENTIAL AE	FREE TEXT	POTENTIAL AE	FREE TEXT	FREE TEXT	FREE TEXT
2wT	30+	5.16-10.19	1	0				english	SMS		NO AE	FREE TEXT	FREE TEXT	FREE TEXT	FREE TEXT	FREE TEXT	FREE TEXT	FREE TEXT	NO AE	FREE TEXT	FREE TEXT	NO RESPONSE	NO AE	NO RESPONSE
2wT	30+	5.16-10.19	2	0				english	WhatsApp		NO RESPONSE	FREE TEXT	NO AE	POTENTIAL AE	NO AE	NO AE	NO RESPONSE	NO RESPONSE	NO AE	NO RESPONSE	NO RESPONSE	NO RESPONSE	NO RESPONSE	NO RESPONSE
2wT	15-29	5.16-10.19	1	0				english	SMS		NO RESPONSE	NO RESPONSE	NO RESPONSE	NO RESPONSE	NO RESPONSE	NO RESPONSE	NO RESPONSE	NO RESPONSE	NO RESPONSE	NO RESPONSE	NO AE	NO RESPONSE	NO RESPONSE	NO RESPONSE
2wT	15-29	5.16-10.19	4	0				english	SMS		NO RESPONSE	NO RESPONSE	NO RESPONSE	NO RESPONSE	NO RESPONSE	NO RESPONSE	NO RESPONSE	NO RESPONSE	NO RESPONSE	NO RESPONSE	NO RESPONSE	NO RESPONSE	NO RESPONSE	NO RESPONSE
2wT	15-29	5.16-10.19	6	0				english	SMS		NO RESPONSE	NO RESPONSE	POTENTIAL AE	NO RESPONSE	NO RESPONSE	NO RESPONSE	NO RESPONSE	NO RESPONSE	NO RESPONSE	NO RESPONSE	NO RESPONSE	NO RESPONSE	NO RESPONSE	NO RESPONSE
2wT	15-29	5.16-10.19	6	0				english	SMS		NO RESPONSE	NO RESPONSE	NO RESPONSE	NO RESPONSE	NO RESPONSE	NO RESPONSE	NO RESPONSE	NO RESPONSE	NO RESPONSE	NO RESPONSE	NO RESPONSE	NO RESPONSE	NO RESPONSE	NO RESPONSE
2wT	15-29	5.16-10.19	1	0				english	SMS		NO AE	FREE TEXT	FREE TEXT	FREE TEXT	FREE TEXT	FREE TEXT	FREE TEXT	POTENTIAL AE	NO RESPONSE	NO RESPONSE	NO RESPONSE	NO RESPONSE	NO RESPONSE	NO RESPONSE
2wT	30+	5.16-10.19	1	0				zulu	SMS		FREE TEXT	NO AE	NO AE	NO AE	NO RESPONSE	NO AE	NO AE	NO AE	NO RESPONSE	NO RESPONSE	NO RESPONSE	NO RESPONSE	NO RESPONSE	NO RESPONSE
2wT	15-29	5.16-10.19	6	0				english	SMS		NO AE	FREE TEXT	FREE TEXT	FREE TEXT	FREE TEXT	FREE TEXT	FREE TEXT	FREE TEXT	FREE TEXT	FREE TEXT	FREE TEXT	FREE TEXT	FREE TEXT	FREE TEXT
2wT	15-29	5.16-10.19	6	0				english	SMS		NO RESPONSE	NO AE	FREE TEXT	FREE TEXT	NO RESPONSE	NO RESPONSE	FREE TEXT	FREE TEXT	POTENTIAL AE	FREE TEXT	FREE TEXT	NO RESPONSE	NO RESPONSE	NO RESPONSE
2wT	30+	4.24-5.15	2	0				english	SMS		NO RESPONSE	NO RESPONSE	NO RESPONSE	NO RESPONSE	NO RESPONSE	NO RESPONSE	NO RESPONSE	NO RESPONSE	NO RESPONSE	NO RESPONSE	NO RESPONSE	NO RESPONSE	NO RESPONSE	NO RESPONSE
2wT	30+	5.16-10.19	1	0				english	WhatsApp		NO RESPONSE	NO RESPONSE	NO RESPONSE	NO RESPONSE	NO RESPONSE	NO RESPONSE	NO RESPONSE	NO RESPONSE	NO RESPONSE	NO RESPONSE	NO RESPONSE	NO RESPONSE	NO RESPONSE	NO RESPONSE
2wT	30+	5.16-10.19	2	0				afrikaans	SMS		NO AE	NO RESPONSE	FREE TEXT	POTENTIAL AE	NO RESPONSE	FREE TEXT	FREE TEXT	POTENTIAL AE	FREE TEXT	NO RESPONSE	NO RESPONSE	NO RESPONSE	NO RESPONSE	NO RESPONSE
2wT	30+	5.16-10.19	1	0				zulu	SMS		NO AE	FREE TEXT	FREE TEXT	FREE TEXT	NO AE	FREE TEXT	NO AE	FREE TEXT	FREE TEXT	NO AE	FREE TEXT	NO AE	NO RESPONSE	NO RESPONSE
2wT	30+	5.16-10.19	1	0				zulu	WhatsApp		FREE TEXT	FREE TEXT	FREE TEXT	FREE TEXT	FREE TEXT	FREE TEXT	FREE TEXT	FREE TEXT	FREE TEXT	FREE TEXT	FREE TEXT	FREE TEXT	FREE TEXT	FREE TEXT
2wT	15-29	5.16-10.19	1	0				zulu	SMS		NO RESPONSE	NO RESPONSE	NO RESPONSE	NO RESPONSE	NO RESPONSE	NO RESPONSE	NO RESPONSE	NO RESPONSE	NO RESPONSE	NO RESPONSE	NO RESPONSE	NO RESPONSE	NO RESPONSE	NO RESPONSE
2wT	30+	1.30-4.23	1	0				zulu	SMS		NO AE	NO AE	NO AE	NO RESPONSE	NO AE	NO AE	NO AE	NO RESPONSE	NO RESPONSE	NO RESPONSE	NO RESPONSE	NO RESPONSE	NO RESPONSE	NO RESPONSE
2wT	30+	5.16-10.19	1	0				zulu	SMS		NO RESPONSE	NO RESPONSE	NO RESPONSE	NO RESPONSE	NO RESPONSE	NO RESPONSE	NO RESPONSE	NO RESPONSE	NO RESPONSE	NO RESPONSE	NO RESPONSE	NO RESPONSE	POTENTIAL AE	NO RESPONSE
2wT	30+	5.16-10.19	6	0				english	SMS		NO AE	NO AE	NO AE	NO RESPONSE	NO RESPONSE	NO RESPONSE	NO AE	NO RESPONSE	NO RESPONSE	NO RESPONSE	NO RESPONSE	NO RESPONSE	NO RESPONSE	NO RESPONSE
2wT	15-29	5.16-10.19	2	0				english	WhatsApp		NO AE	FREE TEXT	NO AE	FREE TEXT	NO RESPONSE	NO RESPONSE	NO AE	FREE TEXT	NO AE	NO RESPONSE	NO RESPONSE	NO RESPONSE	NO RESPONSE	NO RESPONSE
2wT	30+	1.30-4.23	2	0				zulu	SMS		NO RESPONSE	NO RESPONSE	NO RESPONSE	NO RESPONSE	NO RESPONSE	NO RESPONSE	NO RESPONSE	NO RESPONSE	NO RESPONSE	NO RESPONSE	NO RESPONSE	NO RESPONSE	NO RESPONSE	NO RESPONSE
2wT	15-29	5.16-10.19	4	0				english	SMS		NO RESPONSE	FREE TEXT	NO AE	NO AE	FREE TEXT	NO AE	FREE TEXT	NO AE	NO AE	NO RESPONSE	NO RESPONSE	NO RESPONSE	NO RESPONSE	NO RESPONSE
2wT	15-29	1.30-4.23	1	0				setswana	SMS		NO RESPONSE	NO RESPONSE	NO RESPONSE	NO RESPONSE	NO AE	FREE TEXT	POTENTIAL AE	FREE TEXT	FREE TEXT	NO RESPONSE	NO RESPONSE	NO RESPONSE	NO RESPONSE	NO RESPONSE
2wT	15-29	5.16-10.19	5	0				english	SMS		NO RESPONSE	NO RESPONSE	NO RESPONSE	NO RESPONSE	NO RESPONSE	NO RESPONSE	NO RESPONSE	NO RESPONSE	NO RESPONSE	NO RESPONSE	NO RESPONSE	NO RESPONSE	NO RESPONSE	NO RESPONSE
2wT	15-29	5.16-10.19	2	0				zulu	SMS		NO AE	NO AE	FREE TEXT	POTENTIAL AE	NO AE	NO RESPONSE	NO RESPONSE	FREE TEXT	FREE TEXT	NO AE	FREE TEXT	POTENTIAL AE	FREE TEXT	FREE TEXT
2wT	15-29	5.16-10.19	2	0				zulu	SMS		FREE TEXT	POTENTIAL AE	FREE TEXT	NO AE	NO RESPONSE	NO AE	NO RESPONSE	NO AE	NO RESPONSE	NO RESPONSE	NO RESPONSE	NO RESPONSE	NO RESPONSE	NO RESPONSE
2wT	30+	4.24-5.15	2	0				zulu	SMS		NO AE	FREE TEXT	NO RESPONSE	NO RESPONSE	POTENTIAL AE	FREE TEXT	FREE TEXT	FREE TEXT	POTENTIAL AE	FREE TEXT	FREE TEXT	FREE TEXT	POTENTIAL AE	FREE TEXT
2wT	15-29	5.16-10.19	2	0				english	SMS		FREE TEXT	FREE TEXT	NO RESPONSE	NO RESPONSE	NO AE	NO RESPONSE	NO RESPONSE	NO RESPONSE	NO RESPONSE	NO RESPONSE	NO RESPONSE	NO RESPONSE	NO RESPONSE	NO RESPONSE
2wT	15-29	1.30-4.23	1	0				english	SMS		FREE TEXT	FREE TEXT	FREE TEXT	FREE TEXT	FREE TEXT	FREE TEXT	FREE TEXT	FREE TEXT	FREE TEXT	NO RESPONSE	NO RESPONSE	NO RESPONSE	NO AE	FREE TEXT
2wT	15-29	5.16-10.19	3	0				english	SMS		NO AE	NO RESPONSE	NO AE	NO RESPONSE	NO AE	NO RESPONSE	NO RESPONSE	NO RESPONSE	NO RESPONSE	NO RESPONSE	NO RESPONSE	NO RESPONSE	NO RESPONSE	NO RESPONSE
2wT	30+	5.16-10.19	1	0				english	SMS		FREE TEXT	NO AE	NO AE	NO RESPONSE	NO AE	NO AE	NO AE	NO RESPONSE	NO RESPONSE	NO RESPONSE	NO RESPONSE	NO RESPONSE	NO RESPONSE	NO RESPONSE
2wT	15-29	5.16-10.19	2	0				zulu	SMS		FREE TEXT	NO RESPONSE	FREE TEXT	FREE TEXT	FREE TEXT	NO RESPONSE	NO RESPONSE	NO RESPONSE	NO RESPONSE	NO RESPONSE	NO RESPONSE	NO RESPONSE	NO RESPONSE	NO RESPONSE
2wT	30+	5.16-10.19	1	0				english	SMS		NO RESPONSE	NO RESPONSE	NO RESPONSE	NO RESPONSE	NO RESPONSE	NO RESPONSE	NO RESPONSE	NO RESPONSE	NO RESPONSE	NO RESPONSE	NO RESPONSE	FREE TEXT	NO RESPONSE	NO RESPONSE
2wT	30+	5.16-10.19	1	0				zulu	SMS		NO RESPONSE	NO RESPONSE	NO RESPONSE	NO RESPONSE	NO RESPONSE	NO RESPONSE	NO RESPONSE	NO RESPONSE	NO RESPONSE	NO RESPONSE	NO RESPONSE	NO RESPONSE	NO RESPONSE	NO RESPONSE
2wT	15-29	1.30-4.23	1	0				zulu	SMS		FREE TEXT	FREE TEXT	POTENTIAL AE	FREE TEXT	FREE TEXT	FREE TEXT	FREE TEXT	FREE TEXT	FREE TEXT	NO RESPONSE	FREE TEXT	FREE TEXT	POTENTIAL AE	FREE TEXT
2wT	15-29	5.16-10.19	1	0				english	SMS		NO RESPONSE	NO RESPONSE	NO RESPONSE	NO RESPONSE	NO RESPONSE	NO RESPONSE	NO RESPONSE	NO RESPONSE	NO RESPONSE	NO RESPONSE	NO RESPONSE	NO RESPONSE	NO RESPONSE	NO RESPONSE
2wT	30+	5.16-10.19	1	0				english	WhatsApp		NO RESPONSE	NO RESPONSE	NO RESPONSE	NO RESPONSE	NO RESPONSE	NO RESPONSE	NO RESPONSE	NO RESPONSE	NO RESPONSE	NO RESPONSE	NO RESPONSE	NO RESPONSE	NO RESPONSE	NO RESPONSE
2wT	30+	1.30-4.23	2	0				english	SMS		NO AE	FREE TEXT	FREE TEXT	NO AE	NO RESPONSE	NO AE	NO AE	NO AE	NO RESPONSE	NO RESPONSE	NO RESPONSE	NO RESPONSE	NO RESPONSE	NO RESPONSE
2wT	15-29	5.16-10.19	6	0				english	SMS		NO RESPONSE	NO RESPONSE	NO RESPONSE	NO RESPONSE	NO RESPONSE	NO RESPONSE	FREE TEXT	NO AE	NO RESPONSE	NO RESPONSE	NO RESPONSE	NO RESPONSE	NO RESPONSE	NO RESPONSE
2wT	30+	4.24-5.15	1	0				english	SMS		NO AE	NO AE	FREE TEXT	FREE TEXT	NO RESPONSE	NO RESPONSE	FREE TEXT	NO AE	NO AE	NO RESPONSE	NO RESPONSE	NO RESPONSE	NO RESPONSE	NO RESPONSE
2wT	30+	5.16-10.19	3	0				english	SMS		NO AE	NO AE	NO RESPONSE	NO RESPONSE	NO RESPONSE	FREE TEXT	NO AE	NO RESPONSE	NO RESPONSE	NO RESPONSE	NO RESPONSE	NO RESPONSE	NO RESPONSE	NO RESPONSE
2wT	30+	1.30-4.23	2	0				zulu	SMS		NO RESPONSE	NO RESPONSE	NO RESPONSE	NO RESPONSE	NO RESPONSE	NO RESPONSE	NO RESPONSE	NO RESPONSE	NO RESPONSE	NO RESPONSE	NO RESPONSE	NO RESPONSE	NO RESPONSE	NO RESPONSE
2wT	15-29	5.16-10.19	6	0				english	SMS		NO RESPONSE	POTENTIAL AE	FREE TEXT	FREE TEXT	FREE TEXT	FREE TEXT	FREE TEXT	FREE TEXT	FREE TEXT	NO AE	FREE TEXT	FREE TEXT	POTENTIAL AE	FREE TEXT
2wT	15-29	5.16-10.19	1	0				english	SMS		NO RESPONSE	NO AE	NO RESPONSE	NO RESPONSE	NO RESPONSE	NO RESPONSE	NO RESPONSE	NO RESPONSE	NO RESPONSE	NO RESPONSE	NO RESPONSE	NO RESPONSE	NO RESPONSE	NO RESPONSE
2wT	30+	5.16-10.19	2	0				english	SMS		FREE TEXT	FREE TEXT	FREE TEXT	FREE TEXT	FREE TEXT	FREE TEXT	FREE TEXT	FREE TEXT	FREE TEXT	NO AE	NO AE	NO RESPONSE	NO RESPONSE	NO AE
2wT	15-29	5.16-10.19	2	0				english	SMS		NO AE	FREE TEXT	FREE TEXT	NO RESPONSE	NO RESPONSE	NO RESPONSE	NO RESPONSE	NO RESPONSE	NO RESPONSE	NO RESPONSE	NO RESPONSE	NO RESPONSE	NO RESPONSE	NO RESPONSE
2wT	30+	1.30-4.23	2	0				zulu	SMS		FREE TEXT	NO AE	FREE TEXT	FREE TEXT	FREE TEXT	FREE TEXT	FREE TEXT	NO RESPONSE	NO RESPONSE	NO RESPONSE	FREE TEXT	FREE TEXT	FREE TEXT	FREE TEXT
2wT	15-29	1.30-4.23	1	0				zulu	SMS		NO AE	FREE TEXT	NO AE	NO AE	NO RESPONSE	NO AE	NO AE	NO AE	NO RESPONSE	NO RESPONSE	NO RESPONSE	NO RESPONSE	NO RESPONSE	NO RESPONSE
2wT	15-29	5.16-10.19	1	0				english	SMS		NO AE	FREE TEXT	NO AE	NO AE	NO RESPONSE	NO AE	NO AE	NO RESPONSE	NO RESPONSE	NO RESPONSE	NO RESPONSE	NO RESPONSE	NO RESPONSE	NO RESPONSE
2wT	30+	5.16-10.19	6	0				setswana	SMS		NO RESPONSE	NO RESPONSE	NO RESPONSE	NO RESPONSE	NO RESPONSE	NO RESPONSE	NO RESPONSE	NO RESPONSE	NO RESPONSE	NO RESPONSE	NO AE	NO RESPONSE	NO RESPONSE	NO RESPONSE
2wT	15-29	1.30-4.23	2	0				zulu	SMS		NO RESPONSE	NO RESPONSE	NO RESPONSE	NO RESPONSE	NO RESPONSE	NO RESPONSE	NO RESPONSE	NO RESPONSE	NO RESPONSE	NO RESPONSE	NO RESPONSE	NO RESPONSE	NO RESPONSE	NO RESPONSE
2wT	30+	1.30-4.23	2	0				zulu	SMS		NO AE	NO AE	NO RESPONSE	NO RESPONSE	NO AE	NO AE	NO AE	NO RESPONSE	NO RESPONSE	NO RESPONSE	NO RESPONSE	NO RESPONSE	NO RESPONSE	NO RESPONSE
2wT	30+	5.16-10.19	2	0				english	WhatsApp		NO RESPONSE	NO RESPONSE	FREE TEXT	FREE TEXT	FREE TEXT	FREE TEXT	NO AE	FREE TEXT	FREE TEXT	FREE TEXT	FREE TEXT	FREE TEXT	FREE TEXT	NO AE
2wT	30+	5.16-10.19	2	0				english	SMS		NO RESPONSE	NO AE	NO AE	FREE TEXT	FREE TEXT	NO AE	NO AE	NO AE	NO RESPONSE	NO RESPONSE	NO RESPONSE	NO RESPONSE	NO RESPONSE	NO RESPONSE
2wT	15-29	5.16-10.19	1	0				english	SMS		NO RESPONSE	NO RESPONSE	NO RESPONSE	NO RESPONSE	NO RESPONSE	NO RESPONSE	NO RESPONSE	NO RESPONSE	NO RESPONSE	NO RESPONSE	NO RESPONSE	NO RESPONSE	NO RESPONSE	NO RESPONSE
2wT	30+	5.16-10.19	2	0				english	SMS		NO RESPONSE	POTENTIAL AE	FREE TEXT	FREE TEXT	FREE TEXT	NO RESPONSE	NO RESPONSE	NO RESPONSE	NO AE	NO RESPONSE	NO RESPONSE	NO RESPONSE	NO RESPONSE	NO RESPONSE
2wT	15-29	5.16-10.19	2	0				zulu	SMS		FREE TEXT	FREE TEXT	FREE TEXT	FREE TEXT	POTENTIAL AE	FREE TEXT	POTENTIAL AE	FREE TEXT	FREE TEXT	FREE TEXT	FREE TEXT	FREE TEXT	POTENTIAL AE	FREE TEXT
2wT	15-29	5.16-10.19	2	0				english	WhatsApp		NO RESPONSE	FREE TEXT	FREE TEXT	FREE TEXT	NO AE	FREE TEXT	FREE TEXT	NO RESPONSE	NO RESPONSE	NO AE	NO RESPONSE	NO RESPONSE	NO RESPONSE	NO RESPONSE
2wT	15-29	1.30-4.23	2	0				english	SMS		NO RESPONSE	NO RESPONSE	FREE TEXT	POTENTIAL AE	NO RESPONSE	NO RESPONSE	NO AE	NO RESPONSE	NO RESPONSE	NO RESPONSE	NO RESPONSE	NO RESPONSE	NO RESPONSE	NO RESPONSE
2wT	15-29	5.16-10.19	6	0				english	SMS		NO RESPONSE	NO AE	NO AE	NO RESPONSE	NO AE	NO RESPONSE	NO AE	NO RESPONSE	NO RESPONSE	NO RESPONSE	NO RESPONSE	NO RESPONSE	NO RESPONSE	NO RESPONSE
2wT	15-29	5.16-10.19	1	0				english	SMS		FREE TEXT	FREE TEXT	FREE TEXT	FREE TEXT	FREE TEXT	FREE TEXT	NO AE	FREE TEXT	FREE TEXT	NO AE	FREE TEXT	NO AE	NO AE	NO RESPONSE
2wT	30+	1.30-4.23	1	0				english	SMS		NO RESPONSE	NO RESPONSE	NO RESPONSE	NO RESPONSE	NO RESPONSE	NO RESPONSE	NO RESPONSE	NO RESPONSE	NO RESPONSE	NO RESPONSE	NO RESPONSE	NO RESPONSE	NO RESPONSE	NO RESPONSE
2wT	30+	5.16-10.19	1	0				zulu	SMS		NO AE	NO AE	NO AE	NO RESPONSE	NO AE	NO AE	NO AE	NO RESPONSE	NO RESPONSE	NO RESPONSE	NO RESPONSE	NO RESPONSE	NO RESPONSE	NO RESPONSE
2wT	15-29	5.16-10.19	1	0				english	SMS		NO RESPONSE	NO AE	POTENTIAL AE	FREE TEXT	FREE TEXT	FREE TEXT	NO AE	NO AE	NO AE	NO RESPONSE	NO RESPONSE	NO RESPONSE	NO RESPONSE	NO RESPONSE
2wT	30+	5.16-10.19	2	0				zulu	WhatsApp		FREE TEXT	NO AE	POTENTIAL AE	FREE TEXT	POTENTIAL AE	NO RESPONSE	NO AE	NO AE	NO RESPONSE	NO RESPONSE	NO RESPONSE	NO RESPONSE	NO RESPONSE	NO RESPONSE
2wT	30+	5.16-10.19	3	0				zulu	SMS		NO RESPONSE	NO AE	NO AE	NO AE	NO RESPONSE	NO AE	NO AE	NO AE	NO RESPONSE	NO RESPONSE	NO RESPONSE	NO RESPONSE	NO RESPONSE	NO RESPONSE
2wT	15-29	5.16-10.19	1	0				english	SMS		NO AE	NO AE	NO AE	NO RESPONSE	NO AE	NO AE	NO AE	NO RESPONSE	NO RESPONSE	NO RESPONSE	NO RESPONSE	NO RESPONSE	NO RESPONSE	NO RESPONSE
2wT	15-29	5.16-10.19	1	0				zulu	SMS		NO AE	NO AE	NO AE	NO RESPONSE	NO AE	FREE TEXT	NO AE	NO RESPONSE	NO RESPONSE	NO RESPONSE	NO RESPONSE	NO RESPONSE	NO RESPONSE	NO RESPONSE
2wT	15-29	5.16-10.19	1	0				english	SMS		NO AE	NO AE	NO AE	NO RESPONSE	NO RESPONSE	NO AE	NO AE	NO RESPONSE	NO RESPONSE	NO RESPONSE	NO RESPONSE	NO RESPONSE	NO RESPONSE	NO RESPONSE
2wT	15-29	5.16-10.19	6	0				english	SMS		NO RESPONSE	NO RESPONSE	NO RESPONSE	NO RESPONSE	NO RESPONSE	NO RESPONSE	NO RESPONSE	NO RESPONSE	NO RESPONSE	NO RESPONSE	NO RESPONSE	NO RESPONSE	NO RESPONSE	NO RESPONSE
2wT	15-29	5.16-10.19	6	0				english	SMS		NO RESPONSE	NO RESPONSE	NO RESPONSE	NO RESPONSE	NO RESPONSE	NO RESPONSE	NO RESPONSE	NO RESPONSE	NO RESPONSE	NO RESPONSE	NO RESPONSE	NO RESPONSE	NO RESPONSE	NO RESPONSE
2wT	15-29	5.16-10.19	6	0				sotho	SMS		NO RESPONSE	NO RESPONSE	NO RESPONSE	NO RESPONSE	NO RESPONSE	NO RESPONSE	NO RESPONSE	NO RESPONSE	NO RESPONSE	NO RESPONSE	NO RESPONSE	NO RESPONSE	NO RESPONSE	NO AE
2wT	15-29	5.16-10.19	2	0	Mild	Infection around frenulum, slightly swelling	6	english	SMS		NO AE	NO AE	NO AE	NO AE	NO RESPONSE	POTENTIAL AE	NO RESPONSE	NO AE	NO RESPONSE	NO RESPONSE	NO RESPONSE	NO RESPONSE	NO RESPONSE	NO RESPONSE
2wT	15-29	5.16-10.19	2	0				english	SMS		NO AE	NO RESPONSE	NO AE	NO RESPONSE	NO RESPONSE	NO RESPONSE	NO RESPONSE	NO RESPONSE	NO RESPONSE	NO RESPONSE	NO RESPONSE	NO RESPONSE	NO RESPONSE	NO RESPONSE
2wT	15-29	5.16-10.19	6	0				english	SMS		NO AE	NO AE	FREE TEXT	FREE TEXT	NO AE	FREE TEXT	NO RESPONSE	NO AE	NO RESPONSE	NO RESPONSE	NO RESPONSE	NO RESPONSE	NO RESPONSE	NO RESPONSE
2wT	15-29	5.16-10.19	2	0				zulu	SMS		NO RESPONSE	NO AE	NO AE	FREE TEXT	NO RESPONSE	NO AE	NO RESPONSE	NO RESPONSE	NO RESPONSE	NO RESPONSE	FREE TEXT	FREE TEXT	FREE TEXT	POTENTIAL AE
2wT	15-29	5.16-10.19	2	0				zulu	SMS		NO AE	FREE TEXT	FREE TEXT	FREE TEXT	NO AE	FREE TEXT	FREE TEXT	NO AE	FREE TEXT	NO RESPONSE	NO AE	NO AE	NO AE	NO RESPONSE
2wT	30+	5.16-10.19	2	0				english	SMS		NO AE	FREE TEXT	NO AE	NO AE	FREE TEXT	NO AE	NO AE	NO AE	NO RESPONSE	NO RESPONSE	NO RESPONSE	NO RESPONSE	NO RESPONSE	NO RESPONSE
2wT	15-29	5.16-10.19	6	0				english	SMS		NO AE	POTENTIAL AE	FREE TEXT	POTENTIAL AE	FREE TEXT	FREE TEXT	FREE TEXT	FREE TEXT	FREE TEXT	FREE TEXT	NO RESPONSE	NO RESPONSE	NO RESPONSE	NO RESPONSE
2wT	30+	5.16-10.19	5	0				english	SMS		NO RESPONSE	NO RESPONSE	NO RESPONSE	NO RESPONSE	NO RESPONSE	NO RESPONSE	NO RESPONSE	NO RESPONSE	NO RESPONSE	NO RESPONSE	NO RESPONSE	NO RESPONSE	NO RESPONSE	NO RESPONSE
2wT	15-29	1.30-4.23	2	0				english	SMS		FREE TEXT	FREE TEXT	FREE TEXT	FREE TEXT	NO AE	FREE TEXT	FREE TEXT	NO AE	FREE TEXT	FREE TEXT	NO AE	NO RESPONSE	NO RESPONSE	NO RESPONSE
2wT	15-29	1.30-4.23	2	0				sotho	SMS		NO RESPONSE	FREE TEXT	FREE TEXT	FREE TEXT	FREE TEXT	FREE TEXT	FREE TEXT	FREE TEXT	FREE TEXT	FREE TEXT	FREE TEXT	FREE TEXT	FREE TEXT	FREE TEXT
2wT	30+	5.16-10.19	2	0				english	SMS		NO AE	NO AE	NO RESPONSE	NO RESPONSE	NO RESPONSE	NO AE	NO RESPONSE	NO RESPONSE	NO RESPONSE	NO RESPONSE	NO RESPONSE	NO RESPONSE	NO RESPONSE	NO RESPONSE
2wT	15-29	5.16-10.19	6	0				english	SMS		POTENTIAL AE	FREE TEXT	FREE TEXT	NO AE	POTENTIAL AE	FREE TEXT	FREE TEXT	POTENTIAL AE	NO AE	NO AE	NO AE	NO RESPONSE	NO RESPONSE	NO AE
2wT	30+	1.30-4.23	2	0				zulu	SMS		NO AE	NO RESPONSE	NO AE	NO RESPONSE	NO AE	FREE TEXT	FREE TEXT	FREE TEXT	NO AE	FREE TEXT	NO AE	NO RESPONSE	NO RESPONSE	NO RESPONSE
2wT	15-29	5.16-10.19	1	0				zulu	SMS		NO AE	NO RESPONSE	NO AE	NO RESPONSE	NO AE	NO RESPONSE	NO AE	NO RESPONSE	NO RESPONSE	NO RESPONSE	NO RESPONSE	NO RESPONSE	NO RESPONSE	NO RESPONSE
2wT	15-29	5.16-10.19	1	0				english	SMS		NO RESPONSE	NO AE	NO AE	NO RESPONSE	NO AE	NO AE	NO RESPONSE	NO RESPONSE	NO RESPONSE	NO RESPONSE	NO RESPONSE	NO RESPONSE	NO RESPONSE	NO RESPONSE
2wT	15-29	1.30-4.23	1	1				english	SMS		NO RESPONSE	NO RESPONSE	NO RESPONSE	NO RESPONSE	NO RESPONSE	NO RESPONSE	NO RESPONSE	NO RESPONSE	NO RESPONSE	NO RESPONSE	NO RESPONSE	NO RESPONSE	NO RESPONSE	NO RESPONSE
2wT	15-29	5.16-10.19	6	0				sotho	SMS		NO AE	POTENTIAL AE	FREE TEXT	NO AE	NO RESPONSE	NO AE	FREE TEXT	NO AE	NO RESPONSE	NO RESPONSE	NO RESPONSE	NO RESPONSE	NO RESPONSE	NO RESPONSE
2wT	15-29	5.16-10.19	2	0				english	SMS		NO RESPONSE	NO RESPONSE	NO RESPONSE	NO RESPONSE	NO RESPONSE	NO RESPONSE	NO AE	NO RESPONSE	NO RESPONSE	NO RESPONSE	NO RESPONSE	NO RESPONSE	NO RESPONSE	NO RESPONSE
2wT	30+	5.16-10.19	2	0				english	WhatsApp		POTENTIAL AE	FREE TEXT	FREE TEXT	FREE TEXT	NO RESPONSE	NO AE	NO RESPONSE	NO RESPONSE	NO RESPONSE	NO RESPONSE	NO RESPONSE	NO RESPONSE	NO RESPONSE	NO RESPONSE
2wT	15-29	5.16-10.19	2	0				english	SMS		NO RESPONSE	NO RESPONSE	NO RESPONSE	NO RESPONSE	NO AE	NO RESPONSE	NO RESPONSE	NO RESPONSE	NO RESPONSE	NO RESPONSE	NO RESPONSE	NO RESPONSE	NO RESPONSE	NO RESPONSE
2wT	15-29	5.16-10.19	2	0				english	SMS		FREE TEXT	NO RESPONSE	FREE TEXT	FREE TEXT	FREE TEXT	NO RESPONSE	NO RESPONSE	NO AE	NO RESPONSE	NO RESPONSE	NO RESPONSE	NO RESPONSE	NO RESPONSE	NO RESPONSE
2wT	15-29	1.30-4.23	2	0				sotho	SMS		NO RESPONSE	NO RESPONSE	NO RESPONSE	NO RESPONSE	NO RESPONSE	NO RESPONSE	NO RESPONSE	NO RESPONSE	NO AE	NO RESPONSE	NO RESPONSE	NO RESPONSE	NO RESPONSE	NO RESPONSE
2wT	15-29	5.16-10.19	3	0				english	SMS		FREE TEXT	FREE TEXT	FREE TEXT	POTENTIAL AE	FREE TEXT	FREE TEXT	FREE TEXT	FREE TEXT	FREE TEXT	POTENTIAL AE	FREE TEXT	FREE TEXT	FREE TEXT	FREE TEXT
2wT	15-29	5.16-10.19	6	0				english	SMS		NO RESPONSE	NO RESPONSE	NO RESPONSE	NO RESPONSE	NO RESPONSE	NO RESPONSE	NO RESPONSE	NO RESPONSE	NO RESPONSE	NO RESPONSE	NO RESPONSE	NO RESPONSE	NO RESPONSE	NO RESPONSE
2wT	15-29	4.24-5.15	3	0				english	SMS		NO RESPONSE	NO RESPONSE	NO RESPONSE	NO RESPONSE	FREE TEXT	FREE TEXT	FREE TEXT	FREE TEXT	POTENTIAL AE	FREE TEXT	NO RESPONSE	NO RESPONSE	NO RESPONSE	NO RESPONSE
2wT	15-29	5.16-10.19	1	0				english	SMS		NO RESPONSE	NO RESPONSE	NO RESPONSE	NO RESPONSE	NO RESPONSE	NO RESPONSE	NO RESPONSE	NO RESPONSE	NO RESPONSE	NO RESPONSE	NO RESPONSE	NO RESPONSE	NO RESPONSE	NO RESPONSE
2wT	15-29	5.16-10.19	1	0				english	SMS		NO AE	NO RESPONSE	NO AE	NO RESPONSE	NO AE	NO RESPONSE	NO RESPONSE	NO RESPONSE	NO RESPONSE	NO AE	NO RESPONSE	NO RESPONSE	NO RESPONSE	NO RESPONSE
2wT	15-29	5.16-10.19	1	0				zulu	SMS		NO RESPONSE	NO RESPONSE	NO RESPONSE	POTENTIAL AE	FREE TEXT	FREE TEXT	FREE TEXT	POTENTIAL AE	FREE TEXT	POTENTIAL AE	FREE TEXT	POTENTIAL AE	FREE TEXT	FREE TEXT
2wT	30+	1.30-4.23	1	0				english	SMS		NO RESPONSE	NO AE	NO AE	NO RESPONSE	NO AE	FREE TEXT	NO AE	NO RESPONSE	NO RESPONSE	NO RESPONSE	NO RESPONSE	NO RESPONSE	NO RESPONSE	NO RESPONSE
2wT	30+	1.30-4.23	2	0				zulu	SMS		NO RESPONSE	NO RESPONSE	NO RESPONSE	NO RESPONSE	NO RESPONSE	NO RESPONSE	NO RESPONSE	NO RESPONSE	NO RESPONSE	NO RESPONSE	NO RESPONSE	NO RESPONSE	NO RESPONSE	NO RESPONSE
2wT	30+	5.16-10.19	1	0				english	SMS		FREE TEXT	FREE TEXT	POTENTIAL AE	POTENTIAL AE	FREE TEXT	FREE TEXT	POTENTIAL AE	POTENTIAL AE	NO RESPONSE	NO RESPONSE	NO RESPONSE	NO RESPONSE	NO RESPONSE	NO RESPONSE
2wT	30+	5.16-10.19	1	0				english	WhatsApp		NO RESPONSE	NO AE	NO AE	FREE TEXT	FREE TEXT	NO RESPONSE	NO RESPONSE	NO AE	NO AE	NO RESPONSE	NO RESPONSE	NO RESPONSE	NO RESPONSE	NO RESPONSE
2wT	15-29	5.16-10.19	1	0				zulu	SMS		NO AE	NO AE	NO AE	FREE TEXT	FREE TEXT	FREE TEXT	NO AE	FREE TEXT	NO AE	NO RESPONSE	NO RESPONSE	NO RESPONSE	NO RESPONSE	NO RESPONSE
2wT	30+	1.30-4.23	1	0				english	SMS		FREE TEXT	FREE TEXT	FREE TEXT	FREE TEXT	FREE TEXT	FREE TEXT	FREE TEXT	NO AE	NO RESPONSE	NO AE	FREE TEXT	FREE TEXT	NO AE	NO RESPONSE
2wT	15-29	5.16-10.19	3	1				english	SMS		NO AE	FREE TEXT	FREE TEXT	POTENTIAL AE	POTENTIAL AE	FREE TEXT	FREE TEXT	NO AE	NO RESPONSE	NO AE	NO AE	NO RESPONSE	NO RESPONSE	NO RESPONSE
2wT	30+	5.16-10.19	2	0				english	SMS		NO RESPONSE	NO RESPONSE	POTENTIAL AE	FREE TEXT	NO RESPONSE	NO AE	NO RESPONSE	NO AE	NO RESPONSE	NO RESPONSE	NO RESPONSE	NO RESPONSE	NO RESPONSE	NO RESPONSE
2wT	30+	5.16-10.19	6	0				english	SMS		NO RESPONSE	NO RESPONSE	NO RESPONSE	NO RESPONSE	POTENTIAL AE	FREE TEXT	FREE TEXT	FREE TEXT	FREE TEXT	FREE TEXT	FREE TEXT	FREE TEXT	FREE TEXT	POTENTIAL AE
2wT	30+	5.16-10.19	1	0				english	SMS		NO RESPONSE	NO AE	FREE TEXT	FREE TEXT	NO RESPONSE	NO AE	NO RESPONSE	NO AE	NO RESPONSE	NO RESPONSE	NO RESPONSE	FREE TEXT	FREE TEXT	NO RESPONSE
2wT	15-29	5.16-10.19	1	0				english	SMS		NO RESPONSE	NO RESPONSE	NO RESPONSE	NO RESPONSE	NO RESPONSE	FREE TEXT	NO AE	FREE TEXT	NO RESPONSE	NO RESPONSE	NO RESPONSE	NO RESPONSE	NO RESPONSE	NO RESPONSE
2wT	15-29	5.16-10.19	3	0				english	SMS		NO AE	NO RESPONSE	FREE TEXT	POTENTIAL AE	FREE TEXT	FREE TEXT	FREE TEXT	NO RESPONSE	FREE TEXT	POTENTIAL AE	NO RESPONSE	POTENTIAL AE	FREE TEXT	FREE TEXT
2wT	30+	1.30-4.23	2	0				zulu	SMS		FREE TEXT	NO AE	FREE TEXT	NO AE	FREE TEXT	FREE TEXT	NO AE	FREE TEXT	NO AE	FREE TEXT	NO AE	NO RESPONSE	NO RESPONSE	NO RESPONSE
2wT	15-29	5.16-10.19	6	0				sotho	SMS		POTENTIAL AE	FREE TEXT	POTENTIAL AE	NO AE	FREE TEXT	FREE TEXT	NO AE	NO RESPONSE	NO RESPONSE	NO AE	NO AE	NO RESPONSE	NO RESPONSE	NO RESPONSE
2wT	30+	5.16-10.19	1	0				english	SMS		FREE TEXT	FREE TEXT	POTENTIAL AE	FREE TEXT	NO RESPONSE	NO RESPONSE	NO AE	NO AE	NO RESPONSE	NO RESPONSE	NO RESPONSE	NO RESPONSE	NO RESPONSE	NO RESPONSE
2wT	30+	5.16-10.19	3	0				english	SMS		NO AE	FREE TEXT	NO RESPONSE	NO RESPONSE	NO RESPONSE	NO RESPONSE	NO RESPONSE	NO RESPONSE	NO RESPONSE	NO RESPONSE	NO RESPONSE	FREE TEXT	FREE TEXT	POTENTIAL AE
2wT	30+	1.30-4.23	1	0				zulu	SMS		FREE TEXT	FREE TEXT	FREE TEXT	NO RESPONSE	NO AE	FREE TEXT	FREE TEXT	NO RESPONSE	NO RESPONSE	NO RESPONSE	NO RESPONSE	NO RESPONSE	NO RESPONSE	FREE TEXT
2wT	15-29	5.16-10.19	2	0				english	SMS		NO RESPONSE	FREE TEXT	NO RESPONSE	FREE TEXT	NO AE	NO RESPONSE	NO RESPONSE	NO RESPONSE	NO RESPONSE	NO RESPONSE	NO RESPONSE	NO RESPONSE	NO RESPONSE	NO RESPONSE
2wT	15-29	5.16-10.19	1	0				english	WhatsApp		POTENTIAL AE	FREE TEXT	NO RESPONSE	NO RESPONSE	NO RESPONSE	NO RESPONSE	NO RESPONSE	NO AE	NO RESPONSE	NO RESPONSE	NO RESPONSE	NO RESPONSE	NO RESPONSE	NO RESPONSE
2wT	15-29	5.16-10.19	2	1				zulu	SMS		FREE TEXT	FREE TEXT	FREE TEXT	FREE TEXT	FREE TEXT	NO RESPONSE	NO RESPONSE	NO RESPONSE	NO AE	NO RESPONSE	NO RESPONSE	NO RESPONSE	NO RESPONSE	NO RESPONSE
2wT	30+	1.30-4.23	2	0				zulu	SMS		NO AE	FREE TEXT	POTENTIAL AE	POTENTIAL AE	FREE TEXT	NO RESPONSE	POTENTIAL AE	FREE TEXT	NO RESPONSE	FREE TEXT	POTENTIAL AE	NO RESPONSE	NO RESPONSE	NO RESPONSE
2wT	30+	4.24-5.15	3	0				english	SMS		NO AE	NO AE	POTENTIAL AE	FREE TEXT	NO RESPONSE	NO AE	NO AE	NO AE	NO AE	NO RESPONSE	NO RESPONSE	NO RESPONSE	NO RESPONSE	NO RESPONSE
2wT	15-29	1.30-4.23	2	0				english	SMS		NO RESPONSE	NO RESPONSE	NO RESPONSE	NO RESPONSE	NO RESPONSE	NO AE	NO AE	NO RESPONSE	NO RESPONSE	NO RESPONSE	NO RESPONSE	NO RESPONSE	NO RESPONSE	NO RESPONSE
2wT	15-29	5.16-10.19	6	0				english	SMS		NO AE	NO AE	NO AE	NO RESPONSE	NO AE	NO AE	NO AE	NO RESPONSE	NO RESPONSE	NO RESPONSE	NO RESPONSE	NO RESPONSE	NO RESPONSE	NO RESPONSE
2wT	15-29	5.16-10.19	1	0				english	SMS		NO AE	NO RESPONSE	NO AE	NO RESPONSE	NO RESPONSE	NO RESPONSE	NO AE	NO RESPONSE	NO RESPONSE	NO RESPONSE	NO RESPONSE	NO RESPONSE	NO RESPONSE	NO RESPONSE
2wT	15-29	5.16-10.19	1	0				english	SMS		NO AE	NO AE	NO AE	NO AE	NO AE	NO RESPONSE	NO AE	NO AE	NO AE	NO RESPONSE	NO RESPONSE	NO RESPONSE	NO RESPONSE	NO RESPONSE
2wT	15-29	5.16-10.19	3	0				english	SMS		NO AE	NO RESPONSE	FREE TEXT	FREE TEXT	POTENTIAL AE	NO RESPONSE	NO RESPONSE	NO RESPONSE	NO AE	NO RESPONSE	NO RESPONSE	NO RESPONSE	NO AE	NO RESPONSE
2wT	30+	5.16-10.19	1	0				english	SMS		NO AE	NO AE	NO AE	NO RESPONSE	NO AE	NO AE	NO AE	NO RESPONSE	NO RESPONSE	NO RESPONSE	NO RESPONSE	NO RESPONSE	NO RESPONSE	NO RESPONSE
2wT	15-29	5.16-10.19	1	0				english	SMS		NO AE	FREE TEXT	FREE TEXT	NO AE	NO RESPONSE	FREE TEXT	NO AE	NO RESPONSE	NO RESPONSE	NO RESPONSE	NO RESPONSE	NO RESPONSE	NO RESPONSE	NO RESPONSE
2wT	15-29	5.16-10.19	1	0				english	SMS		POTENTIAL AE	FREE TEXT	NO RESPONSE	NO RESPONSE	FREE TEXT	NO RESPONSE	NO RESPONSE	FREE TEXT	NO RESPONSE	NO RESPONSE	NO RESPONSE	NO RESPONSE	NO RESPONSE	NO RESPONSE
2wT	30+	5.16-10.19	2	0				english	WhatsApp		NO AE	FREE TEXT	NO AE	FREE TEXT	FREE TEXT	NO AE	FREE TEXT	FREE TEXT	FREE TEXT	FREE TEXT	NO RESPONSE	NO RESPONSE	NO AE	NO RESPONSE
2wT	30+	5.16-10.19	2	0				english	SMS		FREE TEXT	NO RESPONSE	NO RESPONSE	NO RESPONSE	NO RESPONSE	NO RESPONSE	NO RESPONSE	NO RESPONSE	NO AE	NO RESPONSE	NO RESPONSE	NO RESPONSE	NO RESPONSE	NO RESPONSE
2wT	30+	1.30-4.23	2	0				zulu	SMS		FREE TEXT	FREE TEXT	FREE TEXT	FREE TEXT	NO RESPONSE	FREE TEXT	NO RESPONSE	NO RESPONSE	NO RESPONSE	NO RESPONSE	NO RESPONSE	NO RESPONSE	NO RESPONSE	NO RESPONSE
2wT	15-29	5.16-10.19	6	0				english	SMS		NO AE	NO AE	NO AE	POTENTIAL AE	FREE TEXT	NO AE	NO RESPONSE	NO AE	NO RESPONSE	NO RESPONSE	NO RESPONSE	NO RESPONSE	NO RESPONSE	NO RESPONSE
2wT	15-29	5.16-10.19	2	0				english	SMS		FREE TEXT	NO AE	FREE TEXT	NO AE	NO AE	NO RESPONSE	NO AE	NO AE	FREE TEXT	NO AE	NO RESPONSE	NO RESPONSE	NO RESPONSE	NO RESPONSE
2wT	30+	1.30-4.23	1	0				english	SMS		FREE TEXT	FREE TEXT	FREE TEXT	FREE TEXT	NO AE	NO AE	NO RESPONSE	NO AE	NO AE	FREE TEXT	FREE TEXT	NO AE	NO AE	NO RESPONSE
2wT	30+	5.16-10.19	2	0				zulu	SMS		FREE TEXT	NO RESPONSE	FREE TEXT	NO RESPONSE	NO RESPONSE	NO RESPONSE	NO RESPONSE	NO RESPONSE	NO RESPONSE	NO RESPONSE	NO RESPONSE	NO RESPONSE	NO RESPONSE	NO RESPONSE
2wT	30+	5.16-10.19	6	0				english	SMS		NO AE	NO AE	FREE TEXT	NO AE	NO RESPONSE	NO RESPONSE	NO RESPONSE	NO RESPONSE	NO RESPONSE	NO RESPONSE	NO AE	NO RESPONSE	NO RESPONSE	NO RESPONSE
2wT	30+	5.16-10.19	6	0				english	SMS		NO RESPONSE	NO RESPONSE	NO RESPONSE	NO RESPONSE	NO RESPONSE	NO RESPONSE	NO RESPONSE	NO RESPONSE	NO RESPONSE	NO RESPONSE	NO RESPONSE	NO RESPONSE	NO RESPONSE	NO RESPONSE
2wT	15-29	5.16-10.19	6	0				english	SMS		NO AE	FREE TEXT	NO RESPONSE	NO AE	NO RESPONSE	NO RESPONSE	NO AE	NO RESPONSE	NO RESPONSE	NO RESPONSE	NO RESPONSE	NO RESPONSE	NO RESPONSE	NO RESPONSE
2wT	15-29	5.16-10.19	2	0				english	WhatsApp		NO AE	FREE TEXT	NO AE	NO AE	NO RESPONSE	NO RESPONSE	NO RESPONSE	NO RESPONSE	NO RESPONSE	NO RESPONSE	NO RESPONSE	NO RESPONSE	NO RESPONSE	NO RESPONSE
2wT	15-29	5.16-10.19	6	0				english	SMS		NO AE	NO AE	NO AE	NO RESPONSE	NO AE	NO RESPONSE	NO AE	NO RESPONSE	NO RESPONSE	NO RESPONSE	NO RESPONSE	NO RESPONSE	NO RESPONSE	NO RESPONSE
2wT	15-29	5.16-10.19	1	0				setswana	SMS		NO RESPONSE	NO RESPONSE	NO AE	NO RESPONSE	NO RESPONSE	NO RESPONSE	NO RESPONSE	NO RESPONSE	NO RESPONSE	NO RESPONSE	NO RESPONSE	NO RESPONSE	NO RESPONSE	NO RESPONSE
2wT	30+	5.16-10.19	2	0				english	SMS		NO AE	NO AE	NO AE	NO AE	NO RESPONSE	POTENTIAL AE	FREE TEXT	NO RESPONSE	NO RESPONSE	NO RESPONSE	NO RESPONSE	NO RESPONSE	NO RESPONSE	NO RESPONSE
2wT	30+	5.16-10.19	1	0				english	SMS		NO AE	NO RESPONSE	NO AE	NO RESPONSE	NO RESPONSE	FREE TEXT	NO AE	NO RESPONSE	NO RESPONSE	NO RESPONSE	NO RESPONSE	NO RESPONSE	NO RESPONSE	NO RESPONSE
2wT	15-29	5.16-10.19	2	0				zulu	SMS		NO RESPONSE	NO RESPONSE	NO RESPONSE	NO RESPONSE	NO RESPONSE	NO RESPONSE	NO RESPONSE	NO RESPONSE	NO RESPONSE	NO RESPONSE	NO RESPONSE	NO RESPONSE	NO RESPONSE	NO RESPONSE
2wT	15-29	5.16-10.19	1	0				english	SMS		NO AE	NO AE	NO AE	NO RESPONSE	NO RESPONSE	NO AE	NO AE	NO AE	NO RESPONSE	NO RESPONSE	NO RESPONSE	NO RESPONSE	NO RESPONSE	NO RESPONSE
2wT	15-29	5.16-10.19	5	0				english	SMS		FREE TEXT	NO RESPONSE	NO AE	FREE TEXT	NO AE	NO AE	FREE TEXT	NO AE	NO AE	FREE TEXT	FREE TEXT	FREE TEXT	NO RESPONSE	NO RESPONSE
2wT	15-29	5.16-10.19	1	0				english	SMS		FREE TEXT	FREE TEXT	POTENTIAL AE	POTENTIAL AE	FREE TEXT	NO RESPONSE	NO AE	NO RESPONSE	NO AE	NO RESPONSE	NO RESPONSE	NO RESPONSE	NO RESPONSE	NO RESPONSE
2wT	15-29	1.30-4.23	2	0				zulu	SMS		NO RESPONSE	NO RESPONSE	NO RESPONSE	NO RESPONSE	NO RESPONSE	NO RESPONSE	NO RESPONSE	NO RESPONSE	NO RESPONSE	NO RESPONSE	NO RESPONSE	NO RESPONSE	NO RESPONSE	NO RESPONSE
2wT	15-29	1.30-4.23	2	0				zulu	SMS		FREE TEXT	POTENTIAL AE	FREE TEXT	NO RESPONSE	NO RESPONSE	NO RESPONSE	NO AE	NO RESPONSE	NO RESPONSE	NO RESPONSE	NO RESPONSE	NO RESPONSE	NO RESPONSE	NO RESPONSE
2wT	15-29	5.16-10.19	2	0				english	SMS		NO RESPONSE	NO RESPONSE	NO RESPONSE	NO RESPONSE	NO RESPONSE	NO AE	NO RESPONSE	NO RESPONSE	FREE TEXT	NO RESPONSE	NO RESPONSE	NO RESPONSE	NO RESPONSE	NO RESPONSE
2wT	30+	5.16-10.19	6	0				setswana	SMS		NO AE	POTENTIAL AE	POTENTIAL AE	POTENTIAL AE	FREE TEXT	NO AE	NO AE	NO AE	NO AE	NO AE	NO RESPONSE	NO RESPONSE	NO RESPONSE	NO RESPONSE
2wT	15-29	5.16-10.19	6	0				setswana	SMS		FREE TEXT	FREE TEXT	POTENTIAL AE	FREE TEXT	FREE TEXT	FREE TEXT	FREE TEXT	FREE TEXT	FREE TEXT	FREE TEXT	FREE TEXT	FREE TEXT	FREE TEXT	FREE TEXT
2wT	30+	5.16-10.19	1	0				english	SMS		NO AE	NO AE	NO AE	NO RESPONSE	NO AE	NO AE	NO AE	NO RESPONSE	NO RESPONSE	NO RESPONSE	NO RESPONSE	NO RESPONSE	NO RESPONSE	NO RESPONSE
2wT	15-29	5.16-10.19	6	0				english	SMS		NO RESPONSE	NO RESPONSE	NO RESPONSE	NO AE	NO AE	NO AE	NO AE	NO RESPONSE	NO AE	NO RESPONSE	NO RESPONSE	NO RESPONSE	NO RESPONSE	NO RESPONSE
2wT	15-29	5.16-10.19	2	0				english	WhatsApp		NO AE	FREE TEXT	NO AE	NO AE	FREE TEXT	NO AE	NO AE	FREE TEXT	NO AE	NO RESPONSE	NO RESPONSE	NO RESPONSE	NO RESPONSE	NO RESPONSE
2wT	30+	5.16-10.19	6	0				setswana	SMS		NO RESPONSE	NO RESPONSE	NO RESPONSE	NO RESPONSE	NO RESPONSE	NO RESPONSE	NO RESPONSE	NO RESPONSE	NO RESPONSE	NO RESPONSE	NO RESPONSE	NO RESPONSE	NO RESPONSE	NO RESPONSE
2wT	30+	5.16-10.19	3	1				english	SMS		NO AE	FREE TEXT	NO RESPONSE	NO AE	FREE TEXT	NO AE	NO RESPONSE	NO AE	NO RESPONSE	NO RESPONSE	NO RESPONSE	NO RESPONSE	NO RESPONSE	NO RESPONSE
2wT	30+	4.24-5.15	3	0				english	SMS		NO AE	FREE TEXT	NO AE	FREE TEXT	FREE TEXT	FREE TEXT	NO AE	NO RESPONSE	NO AE	FREE TEXT	FREE TEXT	NO RESPONSE	NO AE	NO RESPONSE
2wT	15-29	5.16-10.19	1	0				english	SMS		NO RESPONSE	NO AE	NO AE	NO RESPONSE	NO AE	NO AE	NO AE	NO RESPONSE	NO RESPONSE	NO RESPONSE	NO RESPONSE	NO RESPONSE	NO RESPONSE	NO RESPONSE
2wT	15-29	5.16-10.19	1	0				english	SMS		FREE TEXT	FREE TEXT	FREE TEXT	NO AE	FREE TEXT	FREE TEXT	FREE TEXT	FREE TEXT	FREE TEXT	FREE TEXT	FREE TEXT	FREE TEXT	FREE TEXT	FREE TEXT
2wT	15-29	5.16-10.19	1	0				zulu	SMS		NO RESPONSE	NO AE	NO AE	NO RESPONSE	NO RESPONSE	NO RESPONSE	NO AE	POTENTIAL AE	NO RESPONSE	NO RESPONSE	NO RESPONSE	NO RESPONSE	NO RESPONSE	NO RESPONSE
2wT	15-29	5.16-10.19	2	0				english	SMS		NO RESPONSE	NO RESPONSE	NO RESPONSE	NO RESPONSE	NO RESPONSE	NO AE	NO AE	NO RESPONSE	NO RESPONSE	NO RESPONSE	NO RESPONSE	NO RESPONSE	NO RESPONSE	NO RESPONSE
2wT	30+	4.24-5.15	1	0				english	SMS		NO RESPONSE	FREE TEXT	NO AE	FREE TEXT	FREE TEXT	FREE TEXT	FREE TEXT	NO AE	NO AE	NO AE	NO RESPONSE	NO RESPONSE	NO RESPONSE	NO RESPONSE
2wT	15-29	1.30-4.23	2	0				english	SMS		NO RESPONSE	NO RESPONSE	NO RESPONSE	NO RESPONSE	NO RESPONSE	NO RESPONSE	NO RESPONSE	NO RESPONSE	NO RESPONSE	NO RESPONSE	NO RESPONSE	NO RESPONSE	NO RESPONSE	NO RESPONSE
2wT	15-29	5.16-10.19	2	0				english	SMS		FREE TEXT	FREE TEXT	FREE TEXT	FREE TEXT	FREE TEXT	FREE TEXT	FREE TEXT	NO RESPONSE	NO RESPONSE	NO RESPONSE	NO RESPONSE	NO RESPONSE	FREE TEXT	FREE TEXT
2wT	30+	5.16-10.19	6	0				zulu	SMS		NO RESPONSE	FREE TEXT	NO RESPONSE	NO RESPONSE	NO RESPONSE	NO RESPONSE	NO RESPONSE	NO RESPONSE	NO RESPONSE	NO RESPONSE	NO RESPONSE	NO RESPONSE	NO RESPONSE	NO RESPONSE
2wT	15-29	1.30-4.23	1	0				english	SMS		NO AE	NO AE	NO AE	NO RESPONSE	NO RESPONSE	NO RESPONSE	NO RESPONSE	NO RESPONSE	NO RESPONSE	NO RESPONSE	NO RESPONSE	NO RESPONSE	NO RESPONSE	NO RESPONSE
2wT	30+	5.16-10.19	3	1				english	SMS		NO AE	FREE TEXT	FREE TEXT	FREE TEXT	NO AE	NO AE	NO RESPONSE	NO AE	NO AE	NO AE	NO RESPONSE	NO RESPONSE	NO RESPONSE	NO RESPONSE
2wT	30+	1.30-4.23	1	0				zulu	SMS		FREE TEXT	NO AE	FREE TEXT	FREE TEXT	FREE TEXT	FREE TEXT	FREE TEXT	FREE TEXT	FREE TEXT	FREE TEXT	FREE TEXT	FREE TEXT	FREE TEXT	FREE TEXT
2wT	15-29	5.16-10.19	1	0				english	SMS		FREE TEXT	NO AE	NO AE	NO AE	NO AE	NO RESPONSE	FREE TEXT	POTENTIAL AE	FREE TEXT	NO RESPONSE	NO AE	NO RESPONSE	NO RESPONSE	NO RESPONSE
2wT	15-29	5.16-10.19	6	0				english	SMS		POTENTIAL AE	FREE TEXT	FREE TEXT	NO AE	NO AE	NO RESPONSE	NO RESPONSE	NO AE	NO AE	NO RESPONSE	NO RESPONSE	NO RESPONSE	NO RESPONSE	NO RESPONSE
2wT	15-29	5.16-10.19	6	0				english	SMS		NO RESPONSE	NO RESPONSE	NO RESPONSE	NO RESPONSE	NO RESPONSE	NO RESPONSE	NO RESPONSE	NO RESPONSE	NO RESPONSE	NO RESPONSE	NO RESPONSE	NO RESPONSE	NO RESPONSE	NO RESPONSE
2wT	15-29	5.16-10.19	6	0				english	SMS		NO AE	NO AE	NO RESPONSE	NO RESPONSE	NO AE	NO AE	NO AE	NO RESPONSE	NO RESPONSE	NO RESPONSE	NO RESPONSE	NO RESPONSE	NO RESPONSE	NO RESPONSE
2wT	30+	5.16-10.19	1	0				english	SMS		NO AE	NO AE	NO AE	NO RESPONSE	NO AE	NO AE	NO AE	NO RESPONSE	NO RESPONSE	NO RESPONSE	NO RESPONSE	NO RESPONSE	NO RESPONSE	NO RESPONSE
2wT	15-29	5.16-10.19	6	0				english	SMS		NO RESPONSE	NO RESPONSE	NO RESPONSE	NO AE	NO RESPONSE	NO RESPONSE	NO RESPONSE	NO RESPONSE	NO RESPONSE	NO RESPONSE	NO RESPONSE	NO RESPONSE	NO RESPONSE	NO RESPONSE
2wT	15-29	5.16-10.19	1	0				zulu	SMS		FREE TEXT	FREE TEXT	NO RESPONSE	NO RESPONSE	FREE TEXT	FREE TEXT	FREE TEXT	POTENTIAL AE	FREE TEXT	FREE TEXT	FREE TEXT	FREE TEXT	NO RESPONSE	NO RESPONSE
2wT	30+	5.16-10.19	2	0				english	WhatsApp		NO RESPONSE	NO AE	NO AE	NO RESPONSE	NO AE	NO RESPONSE	NO AE	NO RESPONSE	NO RESPONSE	NO RESPONSE	NO RESPONSE	NO RESPONSE	FREE TEXT	FREE TEXT
2wT	15-29	5.16-10.19	6	0				english	SMS		NO RESPONSE	NO RESPONSE	NO RESPONSE	NO RESPONSE	NO RESPONSE	NO RESPONSE	NO RESPONSE	NO RESPONSE	NO RESPONSE	NO RESPONSE	NO RESPONSE	NO RESPONSE	NO RESPONSE	NO RESPONSE
2wT	15-29	5.16-10.19	6	0				english	SMS		FREE TEXT	POTENTIAL AE	FREE TEXT	FREE TEXT	FREE TEXT	FREE TEXT	NO AE	FREE TEXT	NO AE	NO RESPONSE	FREE TEXT	FREE TEXT	FREE TEXT	FREE TEXT
2wT	15-29	5.16-10.19	3	0				english	SMS		NO AE	NO AE	NO AE	NO RESPONSE	FREE TEXT	FREE TEXT	FREE TEXT	FREE TEXT	POTENTIAL AE	NO RESPONSE	NO AE	NO RESPONSE	NO RESPONSE	NO RESPONSE
2wT	15-29	1.30-4.23	2	0				english	SMS		NO AE	POTENTIAL AE	FREE TEXT	NO AE	NO RESPONSE	NO AE	NO RESPONSE	NO RESPONSE	NO RESPONSE	NO RESPONSE	NO RESPONSE	NO RESPONSE	NO RESPONSE	NO RESPONSE
2wT	30+	5.16-10.19	6	0				english	SMS		NO RESPONSE	FREE TEXT	FREE TEXT	POTENTIAL AE	NO AE	NO RESPONSE	FREE TEXT	POTENTIAL AE	NO AE	NO AE	NO RESPONSE	NO RESPONSE	NO RESPONSE	NO RESPONSE
2wT	15-29	5.16-10.19	2	0				english	SMS		NO RESPONSE	NO RESPONSE	NO RESPONSE	NO RESPONSE	NO AE	NO RESPONSE	NO AE	FREE TEXT	NO RESPONSE	NO RESPONSE	NO RESPONSE	NO RESPONSE	NO RESPONSE	NO RESPONSE
2wT	15-29	5.16-10.19	6	0				sotho	SMS		NO RESPONSE	NO RESPONSE	NO RESPONSE	NO RESPONSE	NO RESPONSE	NO RESPONSE	NO RESPONSE	NO RESPONSE	NO RESPONSE	NO RESPONSE	NO RESPONSE	NO RESPONSE	NO RESPONSE	NO RESPONSE
2wT	15-29	5.16-10.19	2	0				zulu	WhatsApp		NO RESPONSE	NO RESPONSE	NO RESPONSE	NO RESPONSE	NO RESPONSE	NO RESPONSE	NO AE	NO RESPONSE	NO RESPONSE	NO RESPONSE	NO RESPONSE	NO RESPONSE	NO RESPONSE	NO RESPONSE
2wT	30+	1.30-4.23	1	0				zulu	SMS		NO AE	FREE TEXT	FREE TEXT	FREE TEXT	FREE TEXT	POTENTIAL AE	FREE TEXT	FREE TEXT	FREE TEXT	FREE TEXT	FREE TEXT	FREE TEXT	FREE TEXT	FREE TEXT
2wT	15-29	5.16-10.19	2	0				english	SMS		NO AE	NO AE	NO AE	NO RESPONSE	NO AE	NO RESPONSE	NO RESPONSE	NO RESPONSE	NO RESPONSE	NO RESPONSE	NO RESPONSE	NO RESPONSE	NO RESPONSE	NO RESPONSE
2wT	15-29	5.16-10.19	4	0				english	SMS		FREE TEXT	FREE TEXT	FREE TEXT	NO RESPONSE	NO RESPONSE	NO RESPONSE	NO RESPONSE	NO RESPONSE	NO RESPONSE	NO RESPONSE	NO RESPONSE	NO RESPONSE	NO RESPONSE	NO RESPONSE
2wT	15-29	5.16-10.19	1	0				zulu	SMS		NO RESPONSE	POTENTIAL AE	POTENTIAL AE	NO RESPONSE	NO RESPONSE	NO RESPONSE	NO RESPONSE	NO RESPONSE	NO RESPONSE	NO RESPONSE	NO RESPONSE	NO RESPONSE	NO RESPONSE	NO RESPONSE
2wT	30+	5.16-10.19	2	0				english	SMS		FREE TEXT	FREE TEXT	NO RESPONSE	FREE TEXT	NO RESPONSE	NO RESPONSE	NO RESPONSE	NO RESPONSE	NO RESPONSE	NO RESPONSE	NO AE	NO AE	NO RESPONSE	NO RESPONSE
2wT	30+	1.30-4.23	2	0				zulu	SMS		NO AE	NO AE	NO AE	NO RESPONSE	NO AE	NO AE	NO AE	NO RESPONSE	NO RESPONSE	NO RESPONSE	NO RESPONSE	NO RESPONSE	NO RESPONSE	NO RESPONSE
2wT	30+	5.16-10.19	3	0				english	SMS		NO AE	NO AE	NO AE	NO RESPONSE	NO AE	NO AE	NO AE	NO RESPONSE	NO RESPONSE	NO RESPONSE	NO RESPONSE	NO RESPONSE	NO RESPONSE	NO RESPONSE
2wT	15-29	5.16-10.19	2	0				zulu	SMS		NO RESPONSE	NO RESPONSE	NO RESPONSE	NO RESPONSE	NO RESPONSE	NO RESPONSE	NO RESPONSE	NO RESPONSE	NO RESPONSE	NO RESPONSE	NO RESPONSE	NO RESPONSE	NO RESPONSE	NO RESPONSE
2wT	30+	4.24-5.15	2	0				zulu	SMS		FREE TEXT	FREE TEXT	FREE TEXT	FREE TEXT	FREE TEXT	FREE TEXT	FREE TEXT	FREE TEXT	NO RESPONSE	FREE TEXT	NO RESPONSE	NO RESPONSE	NO RESPONSE	NO RESPONSE
2wT	15-29	5.16-10.19	2	0				english	WhatsApp		NO RESPONSE	FREE TEXT	POTENTIAL AE	FREE TEXT	FREE TEXT	POTENTIAL AE	FREE TEXT	NO RESPONSE	NO AE	POTENTIAL AE	FREE TEXT	NO RESPONSE	NO RESPONSE	NO RESPONSE
2wT	15-29	5.16-10.19	2	0				english	SMS		NO AE	FREE TEXT	NO AE	FREE TEXT	NO RESPONSE	NO AE	NO RESPONSE	NO RESPONSE	NO RESPONSE	NO RESPONSE	NO RESPONSE	NO RESPONSE	NO RESPONSE	NO RESPONSE
2wT	15-29	5.16-10.19	5	0				english	SMS		NO RESPONSE	NO RESPONSE	NO RESPONSE	NO RESPONSE	NO RESPONSE	NO RESPONSE	NO RESPONSE	NO RESPONSE	NO RESPONSE	NO RESPONSE	NO RESPONSE	NO RESPONSE	NO RESPONSE	NO RESPONSE
2wT	15-29	1.30-4.23	1	0				english	SMS		NO AE	NO RESPONSE	NO RESPONSE	NO RESPONSE	NO RESPONSE	NO RESPONSE	NO AE	NO RESPONSE	NO RESPONSE	NO RESPONSE	NO RESPONSE	NO RESPONSE	NO RESPONSE	NO RESPONSE
2wT	15-29	5.16-10.19	1	0				english	SMS		NO RESPONSE	NO RESPONSE	NO RESPONSE	NO RESPONSE	NO RESPONSE	NO RESPONSE	NO RESPONSE	NO RESPONSE	NO RESPONSE	NO RESPONSE	NO RESPONSE	NO RESPONSE	NO RESPONSE	NO RESPONSE
2wT	15-29	5.16-10.19	6	0				english	SMS		NO RESPONSE	NO RESPONSE	NO RESPONSE	NO RESPONSE	NO RESPONSE	NO RESPONSE	NO RESPONSE	NO RESPONSE	NO RESPONSE	NO RESPONSE	NO RESPONSE	NO RESPONSE	NO RESPONSE	NO RESPONSE
2wT	15-29	5.16-10.19	2	0				english	SMS		FREE TEXT	POTENTIAL AE	NO RESPONSE	NO RESPONSE	NO RESPONSE	NO RESPONSE	NO RESPONSE	NO RESPONSE	NO RESPONSE	NO RESPONSE	NO RESPONSE	NO RESPONSE	NO RESPONSE	NO RESPONSE
2wT	15-29	5.16-10.19	2	0				english	SMS		NO RESPONSE	NO RESPONSE	NO RESPONSE	NO RESPONSE	NO RESPONSE	NO RESPONSE	NO AE	NO RESPONSE	NO RESPONSE	NO RESPONSE	NO RESPONSE	NO RESPONSE	NO RESPONSE	FREE TEXT
2wT	30+	5.16-10.19	6	0				english	SMS		NO AE	NO AE	NO AE	NO RESPONSE	NO AE	NO AE	NO AE	NO RESPONSE	NO RESPONSE	NO RESPONSE	NO RESPONSE	NO RESPONSE	NO RESPONSE	NO RESPONSE
2wT	15-29	5.16-10.19	6	0				english	SMS		NO RESPONSE	NO RESPONSE	NO RESPONSE	NO RESPONSE	NO RESPONSE	NO RESPONSE	NO RESPONSE	NO RESPONSE	NO RESPONSE	NO RESPONSE	NO RESPONSE	NO RESPONSE	NO RESPONSE	NO RESPONSE
2wT	30+	1.30-4.23	1	0				setswana	SMS		NO AE	NO AE	NO AE	NO RESPONSE	NO AE	NO RESPONSE	NO RESPONSE	NO RESPONSE	NO RESPONSE	NO RESPONSE	NO RESPONSE	NO RESPONSE	NO RESPONSE	NO RESPONSE
2wT	15-29	1.30-4.23	1	0				english	SMS		NO RESPONSE	NO RESPONSE	NO RESPONSE	NO RESPONSE	NO RESPONSE	NO RESPONSE	NO RESPONSE	NO RESPONSE	NO RESPONSE	NO RESPONSE	NO RESPONSE	NO RESPONSE	NO RESPONSE	NO RESPONSE
2wT	15-29	1.30-4.23	2	0				zulu	SMS		NO RESPONSE	NO RESPONSE	NO RESPONSE	NO RESPONSE	NO RESPONSE	NO RESPONSE	NO RESPONSE	NO RESPONSE	NO RESPONSE	NO RESPONSE	NO RESPONSE	NO RESPONSE	NO RESPONSE	NO RESPONSE
2wT	15-29	5.16-10.19	1	0				english	SMS		FREE TEXT	POTENTIAL AE	FREE TEXT	FREE TEXT	NO AE	NO RESPONSE	FREE TEXT	FREE TEXT	FREE TEXT	FREE TEXT	FREE TEXT	POTENTIAL AE	NO RESPONSE	FREE TEXT
2wT	30+	5.16-10.19	6	0				sotho	SMS		NO AE	NO RESPONSE	NO AE	FREE TEXT	FREE TEXT	NO AE	NO RESPONSE	NO AE	NO RESPONSE	NO RESPONSE	NO RESPONSE	NO RESPONSE	NO RESPONSE	NO RESPONSE
2wT	15-29	5.16-10.19	5	0				english	SMS		NO AE	FREE TEXT	FREE TEXT	NO AE	POTENTIAL AE	FREE TEXT	NO AE	NO RESPONSE	FREE TEXT	POTENTIAL AE	FREE TEXT	POTENTIAL AE	FREE TEXT	NO AE
2wT	30+	5.16-10.19	1	0				english	SMS		NO RESPONSE	NO RESPONSE	NO RESPONSE	NO RESPONSE	NO RESPONSE	NO RESPONSE	NO RESPONSE	NO RESPONSE	NO RESPONSE	NO RESPONSE	NO RESPONSE	NO RESPONSE	NO RESPONSE	NO RESPONSE
2wT	15-29	5.16-10.19	1	0				english	SMS		FREE TEXT	FREE TEXT	FREE TEXT	FREE TEXT	FREE TEXT	FREE TEXT	FREE TEXT	NO RESPONSE	NO RESPONSE	NO AE	NO RESPONSE	NO RESPONSE	NO RESPONSE	NO RESPONSE
2wT	15-29	5.16-10.19	4	0				english	SMS		FREE TEXT	NO AE	NO AE	FREE TEXT	FREE TEXT	NO AE	FREE TEXT	NO AE	POTENTIAL AE	FREE TEXT	FREE TEXT	FREE TEXT	FREE TEXT	FREE TEXT
2wT	15-29	5.16-10.19	1	0				english	SMS		FREE TEXT	FREE TEXT	NO AE	NO AE	NO RESPONSE	NO AE	NO RESPONSE	NO AE	NO AE	NO RESPONSE	NO RESPONSE	NO RESPONSE	NO RESPONSE	NO RESPONSE
2wT	30+	1.30-4.23	1	0				english	SMS		NO RESPONSE	NO AE	POTENTIAL AE	FREE TEXT	POTENTIAL AE	FREE TEXT	FREE TEXT	NO RESPONSE	NO RESPONSE	NO RESPONSE	NO RESPONSE	NO RESPONSE	NO RESPONSE	NO RESPONSE
2wT	15-29	5.16-10.19	2	0				english	SMS		POTENTIAL AE	FREE TEXT	FREE TEXT	FREE TEXT	FREE TEXT	POTENTIAL AE	FREE TEXT	NO AE	FREE TEXT	FREE TEXT	FREE TEXT	POTENTIAL AE	FREE TEXT	FREE TEXT
2wT	15-29	5.16-10.19	2	0				english	SMS		FREE TEXT	NO AE	FREE TEXT	NO AE	FREE TEXT	NO RESPONSE	NO RESPONSE	NO RESPONSE	NO RESPONSE	NO RESPONSE	NO RESPONSE	NO RESPONSE	NO RESPONSE	NO RESPONSE
2wT	30+	5.16-10.19	1	0				zulu	SMS		FREE TEXT	FREE TEXT	NO RESPONSE	FREE TEXT	FREE TEXT	FREE TEXT	NO RESPONSE	NO RESPONSE	NO RESPONSE	NO RESPONSE	NO RESPONSE	NO RESPONSE	NO RESPONSE	NO RESPONSE
2wT	15-29	5.16-10.19	1	0				english	SMS		NO RESPONSE	NO AE	NO AE	NO RESPONSE	NO RESPONSE	NO RESPONSE	NO RESPONSE	NO RESPONSE	NO RESPONSE	NO RESPONSE	NO RESPONSE	NO RESPONSE	NO RESPONSE	NO RESPONSE
2wT	15-29	5.16-10.19	2	0				english	SMS		FREE TEXT	FREE TEXT	NO RESPONSE	FREE TEXT	POTENTIAL AE	FREE TEXT	FREE TEXT	NO RESPONSE	FREE TEXT	NO AE	NO RESPONSE	NO RESPONSE	NO RESPONSE	NO RESPONSE
2wT	30+	5.16-10.19	1	0				sotho	SMS		NO AE	NO AE	NO AE	NO RESPONSE	NO AE	NO AE	POTENTIAL AE	FREE TEXT	FREE TEXT	NO RESPONSE	NO RESPONSE	NO RESPONSE	NO RESPONSE	NO RESPONSE
2wT	15-29	5.16-10.19	1	0				english	SMS		NO RESPONSE	NO RESPONSE	NO RESPONSE	NO RESPONSE	NO RESPONSE	NO RESPONSE	NO AE	NO RESPONSE	NO RESPONSE	NO RESPONSE	NO RESPONSE	NO RESPONSE	NO RESPONSE	NO RESPONSE
2wT	15-29	4.24-5.15	3	1				english	SMS		FREE TEXT	NO AE	FREE TEXT	FREE TEXT	NO AE	NO AE	NO RESPONSE	NO AE	POTENTIAL AE	FREE TEXT	FREE TEXT	FREE TEXT	POTENTIAL AE	NO AE
2wT	15-29	5.16-10.19	1	0				english	SMS		NO RESPONSE	NO RESPONSE	NO RESPONSE	NO RESPONSE	NO RESPONSE	NO RESPONSE	NO RESPONSE	NO RESPONSE	NO RESPONSE	NO RESPONSE	NO RESPONSE	NO RESPONSE	NO RESPONSE	NO RESPONSE
2wT	15-29	5.16-10.19	6	0				english	SMS		NO RESPONSE	NO RESPONSE	NO RESPONSE	NO RESPONSE	NO RESPONSE	NO RESPONSE	NO RESPONSE	NO RESPONSE	NO RESPONSE	NO RESPONSE	NO RESPONSE	NO RESPONSE	NO RESPONSE	NO RESPONSE
2wT	15-29	5.16-10.19	2	0				english	WhatsApp		FREE TEXT	NO AE	FREE TEXT	FREE TEXT	NO RESPONSE	NO AE	NO RESPONSE	NO AE	NO AE	NO AE	NO RESPONSE	NO RESPONSE	NO RESPONSE	NO RESPONSE
2wT	30+	5.16-10.19	2	0				english	SMS		NO RESPONSE	NO AE	NO AE	NO RESPONSE	NO RESPONSE	NO RESPONSE	NO AE	NO RESPONSE	NO RESPONSE	NO RESPONSE	NO RESPONSE	NO RESPONSE	NO RESPONSE	NO RESPONSE
2wT	15-29	5.16-10.19	6	0				english	SMS		POTENTIAL AE	FREE TEXT	FREE TEXT	NO AE	FREE TEXT	NO AE	FREE TEXT	NO AE	NO AE	FREE TEXT	NO AE	NO RESPONSE	NO RESPONSE	NO RESPONSE
2wT	15-29	1.30-4.23	2	0				english	SMS		NO RESPONSE	NO RESPONSE	NO RESPONSE	NO RESPONSE	NO RESPONSE	NO RESPONSE	NO RESPONSE	NO RESPONSE	NO RESPONSE	NO RESPONSE	NO RESPONSE	NO RESPONSE	NO RESPONSE	NO RESPONSE
2wT	15-29	5.16-10.19	6	0				english	SMS		NO AE	NO AE	NO AE	FREE TEXT	NO AE	NO AE	FREE TEXT	NO RESPONSE	NO RESPONSE	NO RESPONSE	NO RESPONSE	NO RESPONSE	NO RESPONSE	NO RESPONSE
2wT	15-29	5.16-10.19	1	0				english	SMS		NO RESPONSE	NO AE	NO AE	FREE TEXT	NO RESPONSE	NO AE	NO AE	NO AE	NO RESPONSE	NO RESPONSE	NO RESPONSE	NO RESPONSE	NO RESPONSE	NO RESPONSE
2wT	15-29	4.24-5.15	3	0				english	SMS		NO AE	NO AE	NO AE	NO RESPONSE	POTENTIAL AE	FREE TEXT	FREE TEXT	POTENTIAL AE	NO AE	NO RESPONSE	NO RESPONSE	NO RESPONSE	NO RESPONSE	NO RESPONSE
2wT	30+	5.16-10.19	1	0				english	SMS		NO RESPONSE	NO RESPONSE	NO RESPONSE	NO RESPONSE	NO RESPONSE	NO RESPONSE	NO RESPONSE	NO RESPONSE	NO RESPONSE	NO RESPONSE	NO RESPONSE	NO RESPONSE	NO RESPONSE	NO RESPONSE
2wT	15-29	5.16-10.19	1	0				english	SMS		FREE TEXT	FREE TEXT	POTENTIAL AE	NO RESPONSE	NO AE	NO RESPONSE	NO RESPONSE	NO RESPONSE	NO RESPONSE	NO RESPONSE	NO RESPONSE	NO RESPONSE	NO RESPONSE	NO RESPONSE
2wT	15-29	5.16-10.19	1	0				english	SMS		NO RESPONSE	FREE TEXT	FREE TEXT	POTENTIAL AE	NO AE	FREE TEXT	NO AE	POTENTIAL AE	FREE TEXT	NO AE	NO RESPONSE	NO RESPONSE	NO RESPONSE	NO RESPONSE
2wT	30+	5.16-10.19	1	0				english	SMS		NO AE	NO AE	NO AE	NO RESPONSE	NO AE	NO AE	NO AE	NO RESPONSE	NO RESPONSE	NO RESPONSE	NO RESPONSE	NO RESPONSE	NO RESPONSE	NO RESPONSE
2wT	15-29	5.16-10.19	1	0				english	SMS		NO AE	FREE TEXT	FREE TEXT	FREE TEXT	FREE TEXT	POTENTIAL AE	FREE TEXT	NO AE	NO RESPONSE	NO AE	NO RESPONSE	NO AE	NO RESPONSE	NO RESPONSE
2wT	15-29	1.30-4.23	2	0				english	SMS		NO RESPONSE	NO RESPONSE	NO RESPONSE	NO RESPONSE	NO RESPONSE	NO RESPONSE	NO RESPONSE	NO RESPONSE	NO RESPONSE	NO RESPONSE	NO RESPONSE	NO RESPONSE	NO RESPONSE	NO RESPONSE
2wT	30+	5.16-10.19	1	0				zulu	SMS		NO AE	FREE TEXT	NO AE	NO AE	NO RESPONSE	NO AE	NO AE	FREE TEXT	FREE TEXT	NO RESPONSE	NO RESPONSE	NO RESPONSE	NO RESPONSE	NO RESPONSE
2wT	15-29	5.16-10.19	6	0				english	SMS		NO RESPONSE	NO AE	FREE TEXT	POTENTIAL AE	NO AE	NO RESPONSE	NO AE	NO RESPONSE	NO RESPONSE	NO RESPONSE	NO RESPONSE	NO RESPONSE	NO RESPONSE	NO RESPONSE
2wT	15-29	5.16-10.19	2	0				zulu	SMS		FREE TEXT	POTENTIAL AE	FREE TEXT	FREE TEXT	FREE TEXT	NO AE	FREE TEXT	FREE TEXT	FREE TEXT	FREE TEXT	FREE TEXT	NO RESPONSE	NO RESPONSE	NO RESPONSE
2wT	15-29	5.16-10.19	5	0				english	SMS		NO RESPONSE	NO AE	POTENTIAL AE	FREE TEXT	NO RESPONSE	POTENTIAL AE	FREE TEXT	NO RESPONSE	NO RESPONSE	NO RESPONSE	NO RESPONSE	NO RESPONSE	NO RESPONSE	NO RESPONSE
2wT	15-29	5.16-10.19	6	0				english	SMS		NO RESPONSE	NO RESPONSE	NO RESPONSE	NO RESPONSE	NO RESPONSE	NO RESPONSE	NO RESPONSE	NO RESPONSE	NO RESPONSE	NO RESPONSE	NO RESPONSE	NO RESPONSE	NO AE	NO RESPONSE
2wT	30+	1.30-4.23	1	0				english	SMS		NO RESPONSE	NO RESPONSE	NO RESPONSE	NO RESPONSE	NO RESPONSE	NO RESPONSE	FREE TEXT	NO AE	NO RESPONSE	NO RESPONSE	NO RESPONSE	NO RESPONSE	NO RESPONSE	NO RESPONSE
2wT	15-29	5.16-10.19	6	0				english	SMS		NO RESPONSE	NO RESPONSE	NO AE	NO RESPONSE	FREE TEXT	POTENTIAL AE	NO RESPONSE	NO AE	NO RESPONSE	NO RESPONSE	NO RESPONSE	NO RESPONSE	NO RESPONSE	NO RESPONSE
2wT	30+	5.16-10.19	1	0				english	SMS		NO AE	NO RESPONSE	NO AE	NO RESPONSE	POTENTIAL AE	NO RESPONSE	NO RESPONSE	NO RESPONSE	NO RESPONSE	NO RESPONSE	NO RESPONSE	NO RESPONSE	NO RESPONSE	NO RESPONSE
2wT	15-29	1.30-4.23	2	0				english	SMS		NO RESPONSE	POTENTIAL AE	FREE TEXT	NO RESPONSE	NO RESPONSE	POTENTIAL AE	FREE TEXT	NO AE	FREE TEXT	NO RESPONSE	NO RESPONSE	NO RESPONSE	NO RESPONSE	NO RESPONSE
2wT	15-29	5.16-10.19	6	0				english	SMS		NO AE	NO AE	NO AE	NO RESPONSE	NO AE	NO AE	NO AE	NO RESPONSE	NO RESPONSE	NO RESPONSE	NO RESPONSE	NO RESPONSE	NO RESPONSE	NO RESPONSE
2wT	30+	5.16-10.19	1	0				english	SMS		NO AE	NO RESPONSE	NO AE	NO RESPONSE	NO AE	NO AE	FREE TEXT	NO RESPONSE	NO RESPONSE	NO RESPONSE	NO RESPONSE	NO RESPONSE	NO RESPONSE	NO RESPONSE
2wT	15-29	5.16-10.19	6	0				english	SMS		NO RESPONSE	NO AE	POTENTIAL AE	FREE TEXT	NO RESPONSE	NO AE	FREE TEXT	NO RESPONSE	NO RESPONSE	NO RESPONSE	NO RESPONSE	NO RESPONSE	NO RESPONSE	NO RESPONSE
2wT	15-29	5.16-10.19	3	0				english	SMS		NO AE	NO AE	NO AE	NO RESPONSE	NO AE	NO AE	FREE TEXT	POTENTIAL AE	FREE TEXT	FREE TEXT	NO AE	FREE TEXT	FREE TEXT	NO RESPONSE
2wT	30+	5.16-10.19	1	0				zulu	SMS		NO AE	NO AE	FREE TEXT	POTENTIAL AE	NO RESPONSE	POTENTIAL AE	NO AE	NO AE	NO AE	NO AE	NO RESPONSE	NO RESPONSE	NO RESPONSE	NO RESPONSE
2wT	30+	5.16-10.19	6	0				english	WhatsApp		NO AE	FREE TEXT	POTENTIAL AE	FREE TEXT	NO AE	NO RESPONSE	FREE TEXT	NO AE	NO RESPONSE	NO AE	NO RESPONSE	NO RESPONSE	NO RESPONSE	NO RESPONSE
2wT	30+	5.16-10.19	2	0				zulu	SMS		FREE TEXT	NO AE	NO AE	FREE TEXT	NO AE	FREE TEXT	FREE TEXT	POTENTIAL AE	FREE TEXT	FREE TEXT	NO RESPONSE	FREE TEXT	NO AE	FREE TEXT
2wT	15-29	5.16-10.19	4	0				english	SMS		NO AE	NO AE	NO AE	NO RESPONSE	NO AE	NO AE	NO AE	NO RESPONSE	NO RESPONSE	NO RESPONSE	NO RESPONSE	NO RESPONSE	NO RESPONSE	NO RESPONSE
2wT	15-29	5.16-10.19	6	0				setswana	SMS		NO RESPONSE	NO RESPONSE	NO RESPONSE	NO RESPONSE	NO RESPONSE	NO RESPONSE	NO RESPONSE	NO RESPONSE	NO RESPONSE	NO RESPONSE	NO RESPONSE	NO RESPONSE	NO RESPONSE	NO RESPONSE
2wT	15-29	5.16-10.19	5	0				setswana	SMS		NO RESPONSE	NO RESPONSE	NO RESPONSE	NO RESPONSE	NO RESPONSE	NO RESPONSE	NO RESPONSE	NO RESPONSE	NO RESPONSE	NO RESPONSE	NO RESPONSE	NO RESPONSE	NO RESPONSE	NO RESPONSE
2wT	15-29	1.30-4.23	1	0				zulu	SMS		NO RESPONSE	NO AE	FREE TEXT	NO RESPONSE	NO AE	NO RESPONSE	NO RESPONSE	NO RESPONSE	NO RESPONSE	NO RESPONSE	NO RESPONSE	NO RESPONSE	NO RESPONSE	NO RESPONSE
2wT	15-29	5.16-10.19	3	1				zulu	SMS		FREE TEXT	FREE TEXT	FREE TEXT	NO RESPONSE	NO RESPONSE	NO RESPONSE	NO RESPONSE	NO RESPONSE	NO RESPONSE	NO RESPONSE	NO RESPONSE	NO RESPONSE	NO RESPONSE	NO RESPONSE
2wT	30+	5.16-10.19	1	0				english	SMS		NO RESPONSE	NO RESPONSE	NO RESPONSE	NO RESPONSE	NO RESPONSE	NO RESPONSE	NO RESPONSE	NO RESPONSE	NO RESPONSE	NO RESPONSE	NO RESPONSE	NO RESPONSE	NO RESPONSE	NO RESPONSE
2wT	30+	1.30-4.23	1	0	Severe	Hematoma	12	english	SMS		FREE TEXT	FREE TEXT	FREE TEXT	NO AE	FREE TEXT	FREE TEXT	FREE TEXT	FREE TEXT	FREE TEXT	FREE TEXT	FREE TEXT	FREE TEXT	FREE TEXT	POTENTIAL AE
2wT	15-29	5.16-10.19	3	0				english	SMS		NO AE	NO RESPONSE	NO AE	NO RESPONSE	NO RESPONSE	NO RESPONSE	NO RESPONSE	NO RESPONSE	NO RESPONSE	NO RESPONSE	NO RESPONSE	NO RESPONSE	NO RESPONSE	NO RESPONSE
2wT	15-29	5.16-10.19	5	0				english	SMS		NO RESPONSE	NO RESPONSE	NO RESPONSE	NO RESPONSE	NO RESPONSE	NO RESPONSE	NO RESPONSE	NO RESPONSE	NO RESPONSE	NO RESPONSE	NO RESPONSE	NO RESPONSE	NO RESPONSE	NO RESPONSE
2wT	30+	1.30-4.23	1	0				zulu	SMS		NO AE	FREE TEXT	FREE TEXT	FREE TEXT	FREE TEXT	POTENTIAL AE	FREE TEXT	FREE TEXT	FREE TEXT	FREE TEXT	FREE TEXT	POTENTIAL AE	FREE TEXT	FREE TEXT
2wT	30+	1.30-4.23	2	0				english	SMS		NO AE	POTENTIAL AE	FREE TEXT	FREE TEXT	FREE TEXT	FREE TEXT	FREE TEXT	FREE TEXT	FREE TEXT	NO AE	POTENTIAL AE	FREE TEXT	FREE TEXT	FREE TEXT
2wT	15-29	5.16-10.19	1	0				english	SMS		POTENTIAL AE	FREE TEXT	NO RESPONSE	NO RESPONSE	NO RESPONSE	NO RESPONSE	NO RESPONSE	NO RESPONSE	NO RESPONSE	NO RESPONSE	NO RESPONSE	NO RESPONSE	NO RESPONSE	NO RESPONSE
2wT	30+	5.16-10.19	1	0				english	WhatsApp		NO RESPONSE	NO AE	FREE TEXT	FREE TEXT	FREE TEXT	FREE TEXT	NO RESPONSE	NO RESPONSE	FREE TEXT	FREE TEXT	NO RESPONSE	NO RESPONSE	NO RESPONSE	NO RESPONSE
2wT	30+	5.16-10.19	2	0				zulu	SMS		NO RESPONSE	FREE TEXT	NO RESPONSE	NO RESPONSE	NO RESPONSE	NO RESPONSE	NO RESPONSE	NO RESPONSE	NO RESPONSE	NO RESPONSE	NO AE	NO RESPONSE	NO RESPONSE	NO RESPONSE
2wT	15-29	5.16-10.19	6	0				setswana	SMS		NO AE	FREE TEXT	POTENTIAL AE	NO AE	NO RESPONSE	NO AE	NO AE	NO AE	NO RESPONSE	NO RESPONSE	NO RESPONSE	NO RESPONSE	NO RESPONSE	NO RESPONSE
2wT	15-29	5.16-10.19	1	0				zulu	SMS		NO AE	NO AE	NO AE	NO RESPONSE	NO AE	NO AE	NO AE	NO RESPONSE	NO RESPONSE	NO RESPONSE	NO RESPONSE	NO RESPONSE	NO RESPONSE	NO RESPONSE
2wT	30+	5.16-10.19	2	0				english	SMS		NO AE	NO AE	NO AE	NO RESPONSE	NO AE	NO AE	NO RESPONSE	NO AE	NO RESPONSE	NO RESPONSE	NO RESPONSE	NO RESPONSE	NO RESPONSE	NO RESPONSE
2wT	15-29	5.16-10.19	2	0				english	SMS		FREE TEXT	FREE TEXT	FREE TEXT	FREE TEXT	NO AE	NO RESPONSE	NO AE	NO RESPONSE	NO AE	NO RESPONSE	NO RESPONSE	NO RESPONSE	NO RESPONSE	NO RESPONSE
2wT	15-29	5.16-10.19	2	0				english	WhatsApp		FREE TEXT	FREE TEXT	FREE TEXT	POTENTIAL AE	NO AE	FREE TEXT	FREE TEXT	FREE TEXT	NO AE	FREE TEXT	FREE TEXT	FREE TEXT	FREE TEXT	FREE TEXT
2wT	15-29	5.16-10.19	2	0				sotho	SMS		FREE TEXT	FREE TEXT	POTENTIAL AE	FREE TEXT	NO RESPONSE	NO RESPONSE	NO RESPONSE	NO RESPONSE	NO RESPONSE	NO RESPONSE	NO RESPONSE	NO RESPONSE	NO RESPONSE	NO RESPONSE
2wT	30+	5.16-10.19	2	0				english	SMS		NO RESPONSE	NO RESPONSE	NO RESPONSE	NO RESPONSE	NO AE	NO RESPONSE	NO RESPONSE	NO RESPONSE	NO RESPONSE	NO RESPONSE	NO RESPONSE	NO RESPONSE	NO RESPONSE	NO RESPONSE
2wT	15-29	5.16-10.19	6	0				english	SMS		POTENTIAL AE	POTENTIAL AE	POTENTIAL AE	FREE TEXT	FREE TEXT	POTENTIAL AE	FREE TEXT	FREE TEXT	POTENTIAL AE	NO RESPONSE	POTENTIAL AE	FREE TEXT	POTENTIAL AE	FREE TEXT
2wT	30+	1.30-4.23	1	0				zulu	SMS		NO AE	FREE TEXT	FREE TEXT	NO AE	NO RESPONSE	POTENTIAL AE	FREE TEXT	NO RESPONSE	NO AE	NO RESPONSE	NO RESPONSE	NO RESPONSE	NO RESPONSE	NO RESPONSE
2wT	15-29	5.16-10.19	2	0				english	SMS		NO RESPONSE	NO RESPONSE	NO RESPONSE	NO RESPONSE	NO AE	FREE TEXT	NO RESPONSE	POTENTIAL AE	FREE TEXT	FREE TEXT	NO RESPONSE	NO RESPONSE	NO RESPONSE	NO RESPONSE
2wT	15-29	5.16-10.19	1	0				english	SMS		NO RESPONSE	NO AE	NO AE	NO RESPONSE	FREE TEXT	POTENTIAL AE	NO AE	NO RESPONSE	NO RESPONSE	NO AE	NO RESPONSE	NO RESPONSE	NO RESPONSE	NO RESPONSE
2wT	30+	5.16-10.19	1	0				english	SMS		POTENTIAL AE	POTENTIAL AE	FREE TEXT	POTENTIAL AE	NO RESPONSE	POTENTIAL AE	NO RESPONSE	NO RESPONSE	NO RESPONSE	NO RESPONSE	NO RESPONSE	NO RESPONSE	NO RESPONSE	NO RESPONSE
2wT	15-29	5.16-10.19	2	0				english	SMS		NO AE	NO RESPONSE	NO AE	NO AE	NO RESPONSE	NO AE	NO RESPONSE	NO RESPONSE	NO RESPONSE	NO RESPONSE	NO RESPONSE	NO RESPONSE	NO RESPONSE	NO RESPONSE
2wT	15-29	5.16-10.19	2	0				english	SMS		NO RESPONSE	NO RESPONSE	NO RESPONSE	NO RESPONSE	NO AE	NO AE	NO AE	NO RESPONSE	NO RESPONSE	NO RESPONSE	NO RESPONSE	NO RESPONSE	NO RESPONSE	NO RESPONSE
2wT	30+	5.16-10.19	1	0				english	SMS		NO AE	NO AE	NO RESPONSE	NO RESPONSE	NO AE	NO AE	NO AE	NO RESPONSE	NO RESPONSE	NO RESPONSE	NO RESPONSE	NO RESPONSE	NO RESPONSE	NO RESPONSE
2wT	15-29	1.30-4.23	1	0				english	SMS		NO RESPONSE	NO RESPONSE	NO RESPONSE	NO RESPONSE	NO RESPONSE	NO RESPONSE	NO RESPONSE	NO RESPONSE	NO RESPONSE	NO RESPONSE	NO RESPONSE	NO RESPONSE	NO RESPONSE	NO RESPONSE
2wT	15-29	1.30-4.23	1	2				english	SMS		NO RESPONSE	NO RESPONSE	NO RESPONSE	NO RESPONSE	NO RESPONSE	NO RESPONSE	NO RESPONSE	NO RESPONSE	NO RESPONSE	NO RESPONSE	NO RESPONSE	NO RESPONSE	NO RESPONSE	NO RESPONSE
2wT	15-29	5.16-10.19	6	0				english	SMS		FREE TEXT	FREE TEXT	FREE TEXT	FREE TEXT	FREE TEXT	FREE TEXT	NO RESPONSE	NO RESPONSE	NO RESPONSE	NO RESPONSE	NO RESPONSE	NO RESPONSE	NO RESPONSE	NO RESPONSE
2wT	30+	5.16-10.19	2	0				zulu	WhatsApp		FREE TEXT	FREE TEXT	NO AE	NO RESPONSE	FREE TEXT	FREE TEXT	FREE TEXT	FREE TEXT	FREE TEXT	FREE TEXT	FREE TEXT	NO RESPONSE	FREE TEXT	FREE TEXT
2wT	15-29	5.16-10.19	6	1				english	SMS		NO AE	NO RESPONSE	FREE TEXT	POTENTIAL AE	NO RESPONSE	NO RESPONSE	NO AE	FREE TEXT	POTENTIAL AE	NO RESPONSE	NO RESPONSE	NO RESPONSE	NO RESPONSE	NO RESPONSE
2wT	15-29	5.16-10.19	6	0				english	SMS		NO RESPONSE	NO RESPONSE	NO RESPONSE	NO RESPONSE	NO RESPONSE	NO RESPONSE	NO RESPONSE	NO RESPONSE	NO RESPONSE	NO RESPONSE	NO RESPONSE	NO RESPONSE	NO RESPONSE	NO RESPONSE
2wT	30+	5.16-10.19	1	0				english	SMS		NO AE	NO AE	NO AE	NO RESPONSE	NO AE	NO AE	NO AE	NO RESPONSE	NO RESPONSE	NO RESPONSE	NO RESPONSE	NO RESPONSE	NO RESPONSE	NO RESPONSE
2wT	15-29	5.16-10.19	1	0				english	SMS		NO RESPONSE	NO RESPONSE	NO RESPONSE	NO RESPONSE	NO AE	NO RESPONSE	NO RESPONSE	NO RESPONSE	NO RESPONSE	NO RESPONSE	NO RESPONSE	NO RESPONSE	NO RESPONSE	NO RESPONSE
2wT	15-29	5.16-10.19	6	0				english	SMS		POTENTIAL AE	NO AE	FREE TEXT	FREE TEXT	FREE TEXT	FREE TEXT	POTENTIAL AE	FREE TEXT	POTENTIAL AE	FREE TEXT	FREE TEXT	FREE TEXT	NO AE	NO AE
2wT	30+	5.16-10.19	1	0				english	SMS		NO AE	FREE TEXT	POTENTIAL AE	NO AE	NO RESPONSE	POTENTIAL AE	FREE TEXT	NO RESPONSE	NO RESPONSE	NO RESPONSE	NO RESPONSE	NO RESPONSE	NO RESPONSE	NO RESPONSE
2wT	30+	5.16-10.19	3	1				english	SMS		NO RESPONSE	NO RESPONSE	NO RESPONSE	NO RESPONSE	NO RESPONSE	NO RESPONSE	NO RESPONSE	NO RESPONSE	NO RESPONSE	NO RESPONSE	NO RESPONSE	NO RESPONSE	NO RESPONSE	NO RESPONSE
2wT	30+	5.16-10.19	1	1				english	SMS		NO RESPONSE	NO RESPONSE	NO RESPONSE	NO RESPONSE	NO RESPONSE	NO RESPONSE	NO RESPONSE	NO RESPONSE	NO RESPONSE	NO RESPONSE	NO RESPONSE	NO RESPONSE	NO RESPONSE	NO RESPONSE
2wT	15-29	5.16-10.19	1	0				english	SMS		NO RESPONSE	NO AE	FREE TEXT	NO AE	FREE TEXT	NO AE	FREE TEXT	NO AE	NO RESPONSE	NO RESPONSE	NO RESPONSE	NO RESPONSE	FREE TEXT	NO RESPONSE
2wT	15-29	5.16-10.19	6	0				english	SMS		NO AE	NO RESPONSE	NO RESPONSE	NO RESPONSE	NO RESPONSE	NO RESPONSE	NO RESPONSE	NO RESPONSE	NO RESPONSE	NO RESPONSE	NO RESPONSE	NO RESPONSE	NO RESPONSE	NO RESPONSE
2wT	15-29	5.16-10.19	2	0				english	SMS		FREE TEXT	FREE TEXT	NO AE	NO AE	NO RESPONSE	NO AE	NO AE	NO AE	NO RESPONSE	NO RESPONSE	NO RESPONSE	NO RESPONSE	NO RESPONSE	NO RESPONSE
2wT	30+	5.16-10.19	1	0				english	SMS		NO AE	NO AE	NO AE	NO RESPONSE	NO AE	NO RESPONSE	POTENTIAL AE	FREE TEXT	NO RESPONSE	NO RESPONSE	NO RESPONSE	NO RESPONSE	NO RESPONSE	NO RESPONSE
2wT	15-29	5.16-10.19	4	0				english	SMS		NO RESPONSE	NO RESPONSE	NO RESPONSE	NO RESPONSE	NO RESPONSE	NO RESPONSE	NO RESPONSE	NO RESPONSE	NO RESPONSE	NO RESPONSE	NO RESPONSE	NO RESPONSE	NO RESPONSE	NO RESPONSE
2wT	15-29	5.16-10.19	1	0				english	SMS		NO RESPONSE	NO RESPONSE	NO RESPONSE	NO RESPONSE	NO RESPONSE	NO RESPONSE	NO RESPONSE	NO RESPONSE	NO RESPONSE	NO RESPONSE	NO RESPONSE	NO RESPONSE	NO RESPONSE	NO RESPONSE
2wT	15-29	5.16-10.19	2	0				english	SMS		POTENTIAL AE	POTENTIAL AE	FREE TEXT	FREE TEXT	NO RESPONSE	NO RESPONSE	NO RESPONSE	NO RESPONSE	NO RESPONSE	NO RESPONSE	NO RESPONSE	NO RESPONSE	NO RESPONSE	NO RESPONSE
2wT	15-29	5.16-10.19	1	0				zulu	SMS		POTENTIAL AE	FREE TEXT	POTENTIAL AE	POTENTIAL AE	FREE TEXT	FREE TEXT	FREE TEXT	FREE TEXT	POTENTIAL AE	NO RESPONSE	FREE TEXT	FREE TEXT	FREE TEXT	FREE TEXT
2wT	15-29	5.16-10.19	6	0				english	SMS		POTENTIAL AE	FREE TEXT	FREE TEXT	POTENTIAL AE	FREE TEXT	POTENTIAL AE	FREE TEXT	NO RESPONSE	NO RESPONSE	NO RESPONSE	FREE TEXT	POTENTIAL AE	FREE TEXT	FREE TEXT
2wT	15-29	5.16-10.19	6	0				english	SMS		NO AE	NO RESPONSE	NO AE	NO RESPONSE	NO RESPONSE	NO AE	NO RESPONSE	NO AE	NO RESPONSE	NO RESPONSE	NO RESPONSE	NO RESPONSE	NO RESPONSE	NO RESPONSE
2wT	15-29	5.16-10.19	6	0				english	SMS		FREE TEXT	NO AE	NO RESPONSE	NO RESPONSE	NO RESPONSE	NO AE	NO AE	FREE TEXT	FREE TEXT	FREE TEXT	NO RESPONSE	NO RESPONSE	NO RESPONSE	NO RESPONSE
2wT	15-29	1.30-4.23	1	1				english	SMS		NO RESPONSE	NO RESPONSE	NO RESPONSE	NO RESPONSE	NO RESPONSE	NO RESPONSE	NO RESPONSE	NO AE	NO RESPONSE	NO RESPONSE	NO RESPONSE	NO RESPONSE	NO AE	NO RESPONSE
2wT	30+	1.30-4.23	1	0				zulu	SMS		NO RESPONSE	NO RESPONSE	NO RESPONSE	NO RESPONSE	NO RESPONSE	NO RESPONSE	NO RESPONSE	NO RESPONSE	NO RESPONSE	NO RESPONSE	NO RESPONSE	NO RESPONSE	NO RESPONSE	FREE TEXT
2wT	15-29	1.30-4.23	1	0				english	SMS		NO RESPONSE	NO RESPONSE	NO AE	NO RESPONSE	NO RESPONSE	NO RESPONSE	NO RESPONSE	NO RESPONSE	NO RESPONSE	NO RESPONSE	NO RESPONSE	NO RESPONSE	NO RESPONSE	NO RESPONSE
2wT	15-29	5.16-10.19	2	0				zulu	SMS		NO RESPONSE	NO RESPONSE	NO RESPONSE	NO RESPONSE	NO RESPONSE	NO RESPONSE	NO RESPONSE	NO RESPONSE	NO RESPONSE	NO RESPONSE	NO RESPONSE	NO RESPONSE	NO RESPONSE	NO RESPONSE
2wT	15-29	5.16-10.19	3	0				english	SMS		NO AE	FREE TEXT	FREE TEXT	FREE TEXT	NO AE	FREE TEXT	NO AE	FREE TEXT	FREE TEXT	FREE TEXT	FREE TEXT	FREE TEXT	NO AE	NO AE
2wT	15-29	5.16-10.19	1	0				english	SMS		NO AE	NO RESPONSE	NO AE	NO AE	NO RESPONSE	NO AE	NO AE	NO AE	NO RESPONSE	NO RESPONSE	NO RESPONSE	NO RESPONSE	NO RESPONSE	NO RESPONSE
2wT	30+	1.30-4.23	2	0				english	SMS		NO RESPONSE	NO RESPONSE	FREE TEXT	POTENTIAL AE	NO RESPONSE	FREE TEXT	POTENTIAL AE	NO RESPONSE	POTENTIAL AE	FREE TEXT	FREE TEXT	NO RESPONSE	NO RESPONSE	NO RESPONSE
2wT	30+	1.30-4.23	1	0				english	SMS		NO RESPONSE	FREE TEXT	POTENTIAL AE	FREE TEXT	POTENTIAL AE	NO RESPONSE	FREE TEXT	FREE TEXT	POTENTIAL AE	POTENTIAL AE	FREE TEXT	FREE TEXT	POTENTIAL AE	NO AE
2wT	15-29	5.16-10.19	6	0				english	SMS		NO AE	NO AE	FREE TEXT	FREE TEXT	NO RESPONSE	FREE TEXT	FREE TEXT	NO RESPONSE	FREE TEXT	FREE TEXT	NO RESPONSE	NO RESPONSE	NO RESPONSE	NO RESPONSE
2wT	30+	5.16-10.19	1	0				afrikaans	SMS		FREE TEXT	FREE TEXT	NO AE	POTENTIAL AE	FREE TEXT	FREE TEXT	NO AE	NO RESPONSE	NO RESPONSE	NO RESPONSE	NO RESPONSE	NO RESPONSE	NO RESPONSE	NO RESPONSE
2wT	15-29	5.16-10.19	1	0				zulu	SMS		FREE TEXT	NO AE	FREE TEXT	POTENTIAL AE	NO AE	NO RESPONSE	NO RESPONSE	NO AE	NO AE	NO AE	NO RESPONSE	NO RESPONSE	NO RESPONSE	NO RESPONSE
2wT	30+	1.30-4.23	1	0				setswana	SMS		NO AE	NO AE	NO AE	FREE TEXT	NO AE	NO AE	NO AE	NO RESPONSE	NO RESPONSE	NO RESPONSE	NO RESPONSE	NO RESPONSE	NO RESPONSE	NO RESPONSE
2wT	30+	1.30-4.23	2	0				sotho	SMS		NO AE	FREE TEXT	NO AE	FREE TEXT	FREE TEXT	NO RESPONSE	NO RESPONSE	NO AE	FREE TEXT	FREE TEXT	POTENTIAL AE	NO RESPONSE	NO RESPONSE	NO RESPONSE
2wT	15-29	5.16-10.19	4	0				setswana	SMS		NO RESPONSE	NO RESPONSE	FREE TEXT	FREE TEXT	NO RESPONSE	FREE TEXT	FREE TEXT	NO RESPONSE	NO RESPONSE	NO RESPONSE	NO RESPONSE	NO RESPONSE	NO RESPONSE	NO RESPONSE
2wT	15-29	5.16-10.19	6	0				zulu	SMS		NO RESPONSE	NO RESPONSE	NO RESPONSE	NO RESPONSE	NO RESPONSE	NO RESPONSE	NO RESPONSE	NO RESPONSE	NO RESPONSE	NO RESPONSE	NO RESPONSE	NO RESPONSE	NO AE	NO RESPONSE
2wT	30+	5.16-10.19	2	0				zulu	WhatsApp		NO RESPONSE	NO RESPONSE	NO RESPONSE	NO RESPONSE	NO RESPONSE	NO RESPONSE	NO RESPONSE	NO RESPONSE	NO RESPONSE	NO RESPONSE	NO RESPONSE	NO RESPONSE	NO RESPONSE	NO RESPONSE
2wT	30+	5.16-10.19	1	0				english	SMS		FREE TEXT	NO AE	NO AE	NO AE	NO RESPONSE	NO RESPONSE	NO AE	NO AE	NO RESPONSE	NO RESPONSE	NO RESPONSE	NO RESPONSE	NO RESPONSE	NO RESPONSE
2wT	15-29	5.16-10.19	2	0				english	WhatsApp		NO RESPONSE	NO RESPONSE	NO AE	NO RESPONSE	NO RESPONSE	NO RESPONSE	NO RESPONSE	NO RESPONSE	NO RESPONSE	NO RESPONSE	NO RESPONSE	NO RESPONSE	NO RESPONSE	NO RESPONSE
2wT	30+	5.16-10.19	1	0				english	SMS		POTENTIAL AE	NO AE	FREE TEXT	POTENTIAL AE	FREE TEXT	POTENTIAL AE	NO AE	NO AE	NO AE	NO AE	NO AE	NO RESPONSE	NO RESPONSE	NO RESPONSE
2wT	30+	1.30-4.23	2	0				zulu	SMS		NO AE	NO AE	NO AE	NO RESPONSE	NO AE	NO RESPONSE	NO AE	NO RESPONSE	NO RESPONSE	NO RESPONSE	NO RESPONSE	NO RESPONSE	NO RESPONSE	NO RESPONSE
2wT	30+	5.16-10.19	6	0				english	SMS		NO RESPONSE	NO RESPONSE	NO AE	NO RESPONSE	NO RESPONSE	NO RESPONSE	NO RESPONSE	NO RESPONSE	NO RESPONSE	NO RESPONSE	NO RESPONSE	NO RESPONSE	NO RESPONSE	NO RESPONSE
2wT	30+	5.16-10.19	2	0				english	WhatsApp		FREE TEXT	FREE TEXT	FREE TEXT	FREE TEXT	FREE TEXT	FREE TEXT	FREE TEXT	FREE TEXT	NO AE	NO RESPONSE	NO RESPONSE	NO RESPONSE	NO RESPONSE	NO RESPONSE
2wT	30+	5.16-10.19	1	0				english	SMS		NO AE	NO AE	NO AE	NO RESPONSE	NO AE	NO RESPONSE	NO AE	NO RESPONSE	NO RESPONSE	NO RESPONSE	NO RESPONSE	NO RESPONSE	NO RESPONSE	NO RESPONSE
2wT	30+	5.16-10.19	1	0				english	SMS		NO RESPONSE	NO AE	NO AE	NO RESPONSE	NO RESPONSE	NO RESPONSE	NO RESPONSE	NO RESPONSE	NO RESPONSE	NO RESPONSE	NO RESPONSE	NO RESPONSE	NO RESPONSE	NO RESPONSE
2wT	30+	5.16-10.19	2	0				zulu	SMS		NO AE	NO RESPONSE	NO RESPONSE	FREE TEXT	NO AE	NO AE	NO AE	NO RESPONSE	NO RESPONSE	NO RESPONSE	NO RESPONSE	NO RESPONSE	NO RESPONSE	NO RESPONSE
2wT	15-29	5.16-10.19	6	0				english	SMS		NO AE	NO AE	NO AE	FREE TEXT	NO RESPONSE	NO AE	NO AE	NO AE	NO RESPONSE	NO RESPONSE	NO RESPONSE	NO RESPONSE	NO RESPONSE	NO RESPONSE
2wT	15-29	5.16-10.19	1	0				english	SMS		NO AE	POTENTIAL AE	FREE TEXT	POTENTIAL AE	FREE TEXT	NO RESPONSE	NO RESPONSE	NO RESPONSE	NO RESPONSE	NO RESPONSE	NO RESPONSE	NO RESPONSE	NO RESPONSE	NO RESPONSE
2wT	30+	5.16-10.19	2	0				sotho	SMS		FREE TEXT	NO AE	NO AE	NO AE	NO RESPONSE	NO AE	NO AE	NO AE	NO RESPONSE	NO RESPONSE	NO RESPONSE	NO RESPONSE	NO RESPONSE	NO RESPONSE
2wT	30+	5.16-10.19	1	0				english	SMS		FREE TEXT	POTENTIAL AE	NO AE	NO AE	NO RESPONSE	NO RESPONSE	NO RESPONSE	POTENTIAL AE	FREE TEXT	NO RESPONSE	NO RESPONSE	NO RESPONSE	NO RESPONSE	NO RESPONSE
2wT	30+	5.16-10.19	6	0				english	SMS		POTENTIAL AE	FREE TEXT	FREE TEXT	FREE TEXT	NO AE	POTENTIAL AE	POTENTIAL AE	FREE TEXT	NO RESPONSE	NO RESPONSE	NO AE	NO AE	NO RESPONSE	NO RESPONSE
2wT	15-29	5.16-10.19	2	0				english	SMS		FREE TEXT	NO AE	FREE TEXT	NO RESPONSE	NO AE	NO RESPONSE	NO AE	NO RESPONSE	NO RESPONSE	NO RESPONSE	NO RESPONSE	NO RESPONSE	NO RESPONSE	NO RESPONSE
2wT	15-29	5.16-10.19	5	0				english	SMS		NO RESPONSE	NO RESPONSE	NO RESPONSE	NO RESPONSE	NO RESPONSE	NO RESPONSE	NO RESPONSE	NO RESPONSE	NO RESPONSE	NO RESPONSE	NO RESPONSE	NO RESPONSE	NO RESPONSE	NO RESPONSE
2wT	15-29	1.30-4.23	2	0				english	SMS		FREE TEXT	FREE TEXT	FREE TEXT	POTENTIAL AE	FREE TEXT	POTENTIAL AE	FREE TEXT	FREE TEXT	POTENTIAL AE	FREE TEXT	FREE TEXT	FREE TEXT	FREE TEXT	FREE TEXT
2wT	15-29	5.16-10.19	2	0				english	SMS		NO AE	NO RESPONSE	NO AE	NO RESPONSE	NO AE	NO RESPONSE	NO AE	NO RESPONSE	NO RESPONSE	NO RESPONSE	NO RESPONSE	NO RESPONSE	NO RESPONSE	NO RESPONSE
2wT	30+	5.16-10.19	1	0				zulu	SMS		NO RESPONSE	NO AE	NO AE	NO RESPONSE	NO AE	NO AE	NO AE	NO RESPONSE	NO RESPONSE	NO RESPONSE	NO RESPONSE	NO RESPONSE	NO RESPONSE	NO RESPONSE
2wT	15-29	5.16-10.19	2	0				zulu	SMS		NO RESPONSE	NO RESPONSE	NO RESPONSE	NO RESPONSE	NO RESPONSE	NO RESPONSE	NO RESPONSE	NO RESPONSE	NO RESPONSE	NO RESPONSE	NO RESPONSE	NO RESPONSE	NO RESPONSE	NO RESPONSE
2wT	15-29	5.16-10.19	5	0				english	SMS		FREE TEXT	FREE TEXT	FREE TEXT	NO AE	FREE TEXT	FREE TEXT	FREE TEXT	FREE TEXT	FREE TEXT	FREE TEXT	FREE TEXT	FREE TEXT	FREE TEXT	FREE TEXT
2wT	15-29	5.16-10.19	6	0				english	SMS		NO RESPONSE	NO RESPONSE	NO RESPONSE	FREE TEXT	NO AE	FREE TEXT	NO AE	FREE TEXT	NO AE	NO AE	NO RESPONSE	NO RESPONSE	NO RESPONSE	NO RESPONSE
2wT	15-29	5.16-10.19	6	0				english	SMS		NO RESPONSE	NO RESPONSE	NO RESPONSE	NO RESPONSE	NO RESPONSE	NO RESPONSE	NO RESPONSE	NO RESPONSE	NO RESPONSE	NO RESPONSE	NO RESPONSE	NO RESPONSE	NO RESPONSE	NO RESPONSE
2wT	15-29	5.16-10.19	1	0				english	SMS		NO AE	FREE TEXT	FREE TEXT	NO AE	NO RESPONSE	NO AE	NO AE	NO AE	NO RESPONSE	NO RESPONSE	NO RESPONSE	NO RESPONSE	NO RESPONSE	NO RESPONSE
2wT	30+	5.16-10.19	2	0				english	SMS		NO RESPONSE	FREE TEXT	NO AE	NO RESPONSE	FREE TEXT	FREE TEXT	FREE TEXT	NO RESPONSE	NO AE	NO RESPONSE	NO RESPONSE	NO RESPONSE	NO RESPONSE	FREE TEXT
2wT	30+	1.30-4.23	2	0				zulu	SMS		NO AE	NO AE	FREE TEXT	NO AE	NO RESPONSE	NO RESPONSE	NO AE	NO AE	NO RESPONSE	NO RESPONSE	NO RESPONSE	NO RESPONSE	NO RESPONSE	NO RESPONSE
2wT	15-29	5.16-10.19	2	0				english	SMS		NO RESPONSE	POTENTIAL AE	FREE TEXT	NO RESPONSE	NO RESPONSE	NO RESPONSE	POTENTIAL AE	FREE TEXT	NO RESPONSE	NO RESPONSE	NO RESPONSE	NO RESPONSE	NO RESPONSE	NO RESPONSE
2wT	30+	5.16-10.19	2	0				english	SMS		NO RESPONSE	NO RESPONSE	POTENTIAL AE	FREE TEXT	NO RESPONSE	NO RESPONSE	NO RESPONSE	FREE TEXT	NO RESPONSE	NO RESPONSE	NO RESPONSE	NO RESPONSE	NO RESPONSE	NO RESPONSE
2wT	30+	5.16-10.19	6	0				english	SMS		NO RESPONSE	NO AE	NO AE	NO AE	NO RESPONSE	NO AE	NO AE	NO AE	NO RESPONSE	NO RESPONSE	NO RESPONSE	NO RESPONSE	NO RESPONSE	NO RESPONSE
2wT	30+	5.16-10.19	2	0				english	SMS		NO AE	NO RESPONSE	NO AE	NO RESPONSE	NO AE	NO AE	NO RESPONSE	NO RESPONSE	NO RESPONSE	NO RESPONSE	NO RESPONSE	NO RESPONSE	NO RESPONSE	NO RESPONSE
2wT	15-29	5.16-10.19	6	0				english	SMS		FREE TEXT	POTENTIAL AE	FREE TEXT	NO AE	FREE TEXT	POTENTIAL AE	NO AE	FREE TEXT	POTENTIAL AE	FREE TEXT	FREE TEXT	NO RESPONSE	FREE TEXT	FREE TEXT
2wT	15-29	5.16-10.19	6	0				english	SMS		NO RESPONSE	NO RESPONSE	NO AE	NO RESPONSE	NO RESPONSE	NO RESPONSE	NO RESPONSE	NO RESPONSE	NO RESPONSE	NO RESPONSE	NO RESPONSE	NO RESPONSE	NO RESPONSE	NO RESPONSE
2wT	15-29	5.16-10.19	1	0				english	SMS		FREE TEXT	NO AE	NO AE	NO RESPONSE	NO RESPONSE	NO AE	NO AE	NO AE	NO RESPONSE	NO RESPONSE	NO RESPONSE	NO RESPONSE	NO RESPONSE	NO RESPONSE
2wT	15-29	5.16-10.19	1	0				english	SMS		NO RESPONSE	FREE TEXT	NO AE	POTENTIAL AE	FREE TEXT	NO RESPONSE	NO AE	NO AE	NO AE	NO RESPONSE	NO RESPONSE	NO RESPONSE	NO RESPONSE	NO RESPONSE
2wT	30+	5.16-10.19	1	0				english	SMS		NO AE	NO RESPONSE	NO AE	NO RESPONSE	NO AE	NO AE	NO RESPONSE	NO RESPONSE	NO RESPONSE	NO RESPONSE	NO RESPONSE	NO RESPONSE	NO RESPONSE	NO RESPONSE
2wT	30+	5.16-10.19	1	0				zulu	SMS		NO AE	NO AE	NO AE	NO RESPONSE	NO AE	NO AE	NO AE	NO RESPONSE	NO RESPONSE	NO RESPONSE	NO RESPONSE	NO RESPONSE	NO RESPONSE	NO RESPONSE
2wT	15-29	5.16-10.19	2	0				zulu	SMS		FREE TEXT	NO AE	NO AE	NO AE	NO RESPONSE	NO AE	NO AE	NO AE	NO RESPONSE	NO RESPONSE	NO RESPONSE	NO RESPONSE	NO RESPONSE	NO RESPONSE
2wT	30+	1.30-4.23	1	0				english	SMS		NO AE	NO RESPONSE	NO RESPONSE	NO RESPONSE	NO RESPONSE	NO RESPONSE	NO RESPONSE	NO RESPONSE	NO RESPONSE	NO RESPONSE	NO RESPONSE	NO RESPONSE	NO RESPONSE	NO RESPONSE
2wT	30+	5.16-10.19	6	0				english	SMS		NO AE	NO RESPONSE	NO AE	NO RESPONSE	NO AE	NO RESPONSE	NO RESPONSE	NO RESPONSE	NO RESPONSE	NO RESPONSE	NO RESPONSE	NO RESPONSE	NO RESPONSE	NO RESPONSE
2wT	15-29	5.16-10.19	6	0				english	SMS		NO RESPONSE	NO RESPONSE	NO RESPONSE	NO RESPONSE	NO RESPONSE	NO RESPONSE	NO RESPONSE	NO RESPONSE	NO RESPONSE	NO RESPONSE	NO RESPONSE	NO RESPONSE	NO RESPONSE	NO RESPONSE
2wT	15-29	5.16-10.19	2	0				zulu	SMS		FREE TEXT	FREE TEXT	NO RESPONSE	NO AE	NO RESPONSE	NO AE	FREE TEXT	POTENTIAL AE	FREE TEXT	NO AE	NO RESPONSE	NO RESPONSE	NO RESPONSE	NO RESPONSE
2wT	30+	5.16-10.19	1	0				english	SMS		NO AE	NO AE	FREE TEXT	POTENTIAL AE	FREE TEXT	NO AE	FREE TEXT	FREE TEXT	FREE TEXT	NO RESPONSE	NO AE	NO AE	NO AE	NO RESPONSE
2wT	15-29	5.16-10.19	3	1				afrikaans	SMS		NO RESPONSE	NO RESPONSE	NO RESPONSE	NO RESPONSE	NO RESPONSE	NO RESPONSE	NO RESPONSE	NO RESPONSE	NO RESPONSE	NO RESPONSE	NO RESPONSE	NO RESPONSE	NO RESPONSE	NO RESPONSE
2wT	15-29	1.30-4.23	1	0				english	SMS		NO RESPONSE	NO AE	FREE TEXT	POTENTIAL AE	NO RESPONSE	NO RESPONSE	NO RESPONSE	NO RESPONSE	NO RESPONSE	NO RESPONSE	NO RESPONSE	NO RESPONSE	NO RESPONSE	NO RESPONSE
2wT	30+	5.16-10.19	2	0				english	SMS		FREE TEXT	NO RESPONSE	FREE TEXT	POTENTIAL AE	NO RESPONSE	FREE TEXT	POTENTIAL AE	FREE TEXT	NO RESPONSE	NO RESPONSE	FREE TEXT	FREE TEXT	FREE TEXT	POTENTIAL AE
2wT	15-29	5.16-10.19	6	0				english	SMS		NO RESPONSE	NO RESPONSE	NO RESPONSE	NO RESPONSE	NO RESPONSE	NO RESPONSE	NO AE	NO RESPONSE	NO RESPONSE	NO RESPONSE	NO RESPONSE	NO RESPONSE	NO RESPONSE	NO RESPONSE
2wT	15-29	5.16-10.19	6	0				english	SMS		NO RESPONSE	NO RESPONSE	FREE TEXT	FREE TEXT	FREE TEXT	FREE TEXT	NO RESPONSE	FREE TEXT	FREE TEXT	NO RESPONSE	NO RESPONSE	NO RESPONSE	NO RESPONSE	NO RESPONSE
2wT	30+	5.16-10.19	2	0				english	SMS		NO AE	NO AE	NO RESPONSE	NO AE	NO AE	NO RESPONSE	NO RESPONSE	NO RESPONSE	NO RESPONSE	NO RESPONSE	NO RESPONSE	NO RESPONSE	NO RESPONSE	NO RESPONSE
2wT	15-29	5.16-10.19	1	0				english	SMS		NO AE	NO AE	NO AE	FREE TEXT	NO AE	NO RESPONSE	NO AE	NO RESPONSE	NO RESPONSE	NO RESPONSE	NO RESPONSE	NO RESPONSE	NO RESPONSE	NO RESPONSE
2wT	15-29	5.16-10.19	2	0				english	SMS		NO AE	NO RESPONSE	NO RESPONSE	FREE TEXT	NO AE	NO RESPONSE	NO RESPONSE	NO RESPONSE	NO RESPONSE	NO RESPONSE	NO RESPONSE	NO RESPONSE	NO RESPONSE	NO RESPONSE
2wT	30+	1.30-4.23	2	0				zulu	SMS		FREE TEXT	POTENTIAL AE	FREE TEXT	POTENTIAL AE	NO RESPONSE	FREE TEXT	POTENTIAL AE	FREE TEXT	NO RESPONSE	FREE TEXT	NO RESPONSE	POTENTIAL AE	FREE TEXT	NO RESPONSE
2wT	30+	5.16-10.19	6	0				english	WhatsApp		FREE TEXT	FREE TEXT	FREE TEXT	NO RESPONSE	NO RESPONSE	FREE TEXT	FREE TEXT	FREE TEXT	FREE TEXT	POTENTIAL AE	FREE TEXT	FREE TEXT	FREE TEXT	FREE TEXT
2wT	15-29	5.16-10.19	4	0				setswana	SMS		NO RESPONSE	NO RESPONSE	NO RESPONSE	NO RESPONSE	NO RESPONSE	NO RESPONSE	NO RESPONSE	NO RESPONSE	NO RESPONSE	NO RESPONSE	NO RESPONSE	NO RESPONSE	NO RESPONSE	NO RESPONSE
2wT	30+	5.16-10.19	3	0				english	SMS		NO AE	FREE TEXT	FREE TEXT	NO RESPONSE	NO AE	FREE TEXT	NO RESPONSE	NO RESPONSE	NO RESPONSE	FREE TEXT	NO RESPONSE	NO RESPONSE	NO RESPONSE	NO RESPONSE
2wT	15-29	5.16-10.19	1	0				english	SMS		NO RESPONSE	POTENTIAL AE	NO AE	NO RESPONSE	NO RESPONSE	NO RESPONSE	NO RESPONSE	NO RESPONSE	NO RESPONSE	NO RESPONSE	NO RESPONSE	NO RESPONSE	NO RESPONSE	NO RESPONSE
2wT	15-29	5.16-10.19	2	0				afrikaans	SMS		NO RESPONSE	NO RESPONSE	NO RESPONSE	NO RESPONSE	NO RESPONSE	NO RESPONSE	NO RESPONSE	NO RESPONSE	NO RESPONSE	NO RESPONSE	NO RESPONSE	NO RESPONSE	NO RESPONSE	NO RESPONSE
2wT	15-29	5.16-10.19	2	0				zulu	SMS		NO AE	NO AE	NO AE	NO RESPONSE	NO RESPONSE	FREE TEXT	NO RESPONSE	NO RESPONSE	NO RESPONSE	NO RESPONSE	NO RESPONSE	NO RESPONSE	NO RESPONSE	NO RESPONSE
2wT	30+	1.30-4.23	2	0				english	SMS		FREE TEXT	FREE TEXT	POTENTIAL AE	FREE TEXT	POTENTIAL AE	FREE TEXT	NO RESPONSE	FREE TEXT	POTENTIAL AE	FREE TEXT	NO AE	NO AE	NO RESPONSE	NO RESPONSE
2wT	30+	5.16-10.19	6	0				english	SMS		NO RESPONSE	NO RESPONSE	NO RESPONSE	NO RESPONSE	NO RESPONSE	NO RESPONSE	NO RESPONSE	NO RESPONSE	NO RESPONSE	NO RESPONSE	NO RESPONSE	NO RESPONSE	NO RESPONSE	NO RESPONSE
2wT	15-29	5.16-10.19	6	0				english	SMS		NO RESPONSE	NO RESPONSE	NO RESPONSE	NO RESPONSE	NO RESPONSE	NO RESPONSE	NO RESPONSE	NO RESPONSE	NO RESPONSE	NO RESPONSE	NO RESPONSE	NO RESPONSE	NO RESPONSE	NO RESPONSE
2wT	30+	5.16-10.19	1	0				zulu	SMS		NO AE	NO AE	FREE TEXT	FREE TEXT	POTENTIAL AE	NO AE	FREE TEXT	NO RESPONSE	NO AE	NO RESPONSE	FREE TEXT	NO RESPONSE	FREE TEXT	FREE TEXT
2wT	30+	5.16-10.19	1	0				english	SMS		NO AE	NO AE	NO RESPONSE	NO RESPONSE	NO RESPONSE	NO RESPONSE	POTENTIAL AE	FREE TEXT	NO RESPONSE	NO RESPONSE	NO RESPONSE	NO RESPONSE	NO RESPONSE	NO RESPONSE
2wT	15-29	5.16-10.19	2	0				english	SMS		NO RESPONSE	POTENTIAL AE	POTENTIAL AE	FREE TEXT	NO RESPONSE	NO RESPONSE	POTENTIAL AE	FREE TEXT	NO AE	NO AE	NO RESPONSE	NO RESPONSE	NO RESPONSE	NO RESPONSE
2wT	15-29	5.16-10.19	5	0				english	SMS		NO RESPONSE	NO RESPONSE	NO RESPONSE	NO RESPONSE	NO RESPONSE	NO RESPONSE	NO RESPONSE	NO RESPONSE	NO RESPONSE	NO RESPONSE	NO RESPONSE	NO RESPONSE	NO RESPONSE	NO RESPONSE
2wT	15-29	5.16-10.19	5	0				english	SMS		NO RESPONSE	NO RESPONSE	NO RESPONSE	NO RESPONSE	NO RESPONSE	NO RESPONSE	NO RESPONSE	NO RESPONSE	NO RESPONSE	NO RESPONSE	NO RESPONSE	NO RESPONSE	NO RESPONSE	NO RESPONSE
2wT	30+	1.30-4.23	1	0				zulu	SMS		NO RESPONSE	NO RESPONSE	FREE TEXT	NO RESPONSE	NO RESPONSE	FREE TEXT	NO RESPONSE	FREE TEXT	NO RESPONSE	NO RESPONSE	NO RESPONSE	NO RESPONSE	NO RESPONSE	NO RESPONSE
2wT	15-29	5.16-10.19	6	0				english	SMS		NO RESPONSE	NO RESPONSE	NO RESPONSE	NO RESPONSE	NO RESPONSE	NO RESPONSE	NO RESPONSE	NO RESPONSE	NO RESPONSE	NO RESPONSE	NO RESPONSE	NO RESPONSE	NO RESPONSE	NO RESPONSE
2wT	30+	5.16-10.19	2	0				zulu	SMS		NO RESPONSE	NO RESPONSE	NO RESPONSE	NO RESPONSE	NO RESPONSE	FREE TEXT	NO RESPONSE	NO RESPONSE	NO RESPONSE	NO RESPONSE	NO RESPONSE	NO RESPONSE	NO RESPONSE	NO RESPONSE
2wT	15-29	5.16-10.19	2	1				english	SMS		NO RESPONSE	NO RESPONSE	NO RESPONSE	NO RESPONSE	NO RESPONSE	NO RESPONSE	NO RESPONSE	NO RESPONSE	NO RESPONSE	NO RESPONSE	NO RESPONSE	NO RESPONSE	NO RESPONSE	NO RESPONSE
2wT	15-29	5.16-10.19	3	0				english	SMS		NO AE	FREE TEXT	NO AE	NO RESPONSE	NO AE	NO AE	NO RESPONSE	NO RESPONSE	NO RESPONSE	NO RESPONSE	NO RESPONSE	NO RESPONSE	NO RESPONSE	NO RESPONSE
2wT	15-29	5.16-10.19	1	0				zulu	SMS		NO AE	NO RESPONSE	NO AE	NO RESPONSE	NO AE	NO AE	NO AE	NO RESPONSE	NO RESPONSE	NO RESPONSE	NO RESPONSE	NO RESPONSE	NO RESPONSE	NO RESPONSE
2wT	30+	5.16-10.19	1	0				english	SMS		NO RESPONSE	NO RESPONSE	NO RESPONSE	NO RESPONSE	NO RESPONSE	NO RESPONSE	NO RESPONSE	NO RESPONSE	NO RESPONSE	NO RESPONSE	NO RESPONSE	NO RESPONSE	NO RESPONSE	NO RESPONSE
2wT	30+	5.16-10.19	1	0				zulu	SMS		NO RESPONSE	NO RESPONSE	FREE TEXT	NO RESPONSE	FREE TEXT	FREE TEXT	NO RESPONSE	NO RESPONSE	NO RESPONSE	NO RESPONSE	NO RESPONSE	NO RESPONSE	NO RESPONSE	NO RESPONSE
2wT	15-29	5.16-10.19	6	0				english	SMS		NO RESPONSE	NO RESPONSE	FREE TEXT	FREE TEXT	POTENTIAL AE	NO RESPONSE	NO RESPONSE	NO RESPONSE	FREE TEXT	FREE TEXT	FREE TEXT	POTENTIAL AE	FREE TEXT	FREE TEXT
2wT	30+	1.30-4.23	2	0				english	SMS		FREE TEXT	NO AE	FREE TEXT	NO AE	NO RESPONSE	FREE TEXT	FREE TEXT	FREE TEXT	NO RESPONSE	FREE TEXT	POTENTIAL AE	FREE TEXT	FREE TEXT	NO RESPONSE
2wT	15-29	5.16-10.19	2	0				english	SMS		FREE TEXT	FREE TEXT	NO AE	FREE TEXT	NO AE	POTENTIAL AE	FREE TEXT	FREE TEXT	FREE TEXT	POTENTIAL AE	POTENTIAL AE	FREE TEXT	FREE TEXT	FREE TEXT
2wT	15-29	5.16-10.19	2	0				english	WhatsApp		NO AE	FREE TEXT	FREE TEXT	NO AE	NO RESPONSE	FREE TEXT	NO AE	NO RESPONSE	FREE TEXT	NO AE	NO RESPONSE	NO RESPONSE	NO RESPONSE	NO RESPONSE
2wT	30+	4.24-5.15	2	0				zulu	SMS		NO RESPONSE	FREE TEXT	FREE TEXT	NO RESPONSE	NO RESPONSE	NO AE	NO RESPONSE	NO AE	NO RESPONSE	NO RESPONSE	NO RESPONSE	NO RESPONSE	NO RESPONSE	NO RESPONSE
2wT	30+	5.16-10.19	2	0				english	WhatsApp		NO RESPONSE	NO RESPONSE	FREE TEXT	FREE TEXT	FREE TEXT	NO RESPONSE	NO RESPONSE	NO RESPONSE	NO RESPONSE	NO RESPONSE	NO RESPONSE	NO RESPONSE	NO RESPONSE	NO RESPONSE
2wT	15-29	5.16-10.19	1	0				english	SMS		NO RESPONSE	NO RESPONSE	NO RESPONSE	NO RESPONSE	NO RESPONSE	NO RESPONSE	NO RESPONSE	NO RESPONSE	NO RESPONSE	NO RESPONSE	NO RESPONSE	NO RESPONSE	NO RESPONSE	NO RESPONSE
2wT	15-29	5.16-10.19	2	0				english	SMS		FREE TEXT	FREE TEXT	POTENTIAL AE	NO AE	FREE TEXT	FREE TEXT	FREE TEXT	POTENTIAL AE	FREE TEXT	FREE TEXT	NO AE	FREE TEXT	NO AE	FREE TEXT
2wT	15-29	5.16-10.19	2	0				zulu	WhatsApp		NO RESPONSE	NO RESPONSE	NO RESPONSE	NO RESPONSE	NO RESPONSE	NO AE	FREE TEXT	NO AE	NO RESPONSE	NO RESPONSE	NO RESPONSE	NO RESPONSE	NO RESPONSE	NO RESPONSE
2wT	15-29	5.16-10.19	6	0				english	SMS		NO AE	POTENTIAL AE	FREE TEXT	FREE TEXT	FREE TEXT	NO AE	NO RESPONSE	FREE TEXT	FREE TEXT	FREE TEXT	POTENTIAL AE	NO AE	NO AE	NO RESPONSE
2wT	15-29	5.16-10.19	3	0				zulu	SMS		NO AE	FREE TEXT	FREE TEXT	FREE TEXT	POTENTIAL AE	NO AE	NO RESPONSE	NO AE	POTENTIAL AE	FREE TEXT	FREE TEXT	NO AE	NO RESPONSE	NO RESPONSE
2wT	15-29	5.16-10.19	1	0				english	SMS		NO RESPONSE	NO RESPONSE	NO RESPONSE	NO RESPONSE	NO RESPONSE	NO RESPONSE	NO RESPONSE	NO RESPONSE	NO RESPONSE	NO RESPONSE	NO RESPONSE	NO RESPONSE	NO RESPONSE	NO RESPONSE
2wT	15-29	5.16-10.19	2	0				english	SMS		NO RESPONSE	NO RESPONSE	NO RESPONSE	NO RESPONSE	NO RESPONSE	NO RESPONSE	NO RESPONSE	NO RESPONSE	NO RESPONSE	NO RESPONSE	NO RESPONSE	NO RESPONSE	NO RESPONSE	NO RESPONSE
2wT	15-29	5.16-10.19	1	0				english	SMS		FREE TEXT	FREE TEXT	POTENTIAL AE	FREE TEXT	FREE TEXT	FREE TEXT	FREE TEXT	POTENTIAL AE	FREE TEXT	FREE TEXT	FREE TEXT	FREE TEXT	FREE TEXT	POTENTIAL AE
2wT	15-29	5.16-10.19	3	0				english	SMS		NO RESPONSE	NO RESPONSE	NO RESPONSE	NO RESPONSE	FREE TEXT	FREE TEXT	POTENTIAL AE	FREE TEXT	FREE TEXT	NO AE	FREE TEXT	FREE TEXT	NO RESPONSE	NO RESPONSE
2wT	15-29	1.30-4.23	2	0				english	SMS		NO AE	NO AE	FREE TEXT	FREE TEXT	FREE TEXT	FREE TEXT	POTENTIAL AE	POTENTIAL AE	FREE TEXT	NO RESPONSE	NO RESPONSE	NO RESPONSE	NO RESPONSE	NO RESPONSE
2wT	15-29	5.16-10.19	2	0				english	SMS		NO AE	NO RESPONSE	NO AE	NO RESPONSE	FREE TEXT	POTENTIAL AE	NO RESPONSE	NO RESPONSE	NO RESPONSE	NO RESPONSE	NO RESPONSE	NO RESPONSE	NO RESPONSE	NO RESPONSE
2wT	30+	5.16-10.19	2	0				english	WhatsApp		FREE TEXT	FREE TEXT	POTENTIAL AE	FREE TEXT	FREE TEXT	FREE TEXT	NO RESPONSE	NO AE	NO RESPONSE	NO AE	NO RESPONSE	NO RESPONSE	NO RESPONSE	NO RESPONSE
2wT	30+	5.16-10.19	2	0				english	WhatsApp		FREE TEXT	FREE TEXT	FREE TEXT	FREE TEXT	FREE TEXT	FREE TEXT	NO AE	NO AE	NO RESPONSE	NO RESPONSE	NO RESPONSE	NO RESPONSE	NO RESPONSE	NO RESPONSE
2wT	15-29	5.16-10.19	6	0				english	SMS		NO RESPONSE	NO RESPONSE	NO RESPONSE	NO RESPONSE	NO RESPONSE	NO RESPONSE	NO RESPONSE	NO RESPONSE	NO RESPONSE	NO RESPONSE	NO RESPONSE	NO RESPONSE	NO RESPONSE	NO RESPONSE
2wT	30+	5.16-10.19	2	0				english	SMS		POTENTIAL AE	NO AE	FREE TEXT	POTENTIAL AE	FREE TEXT	NO RESPONSE	NO RESPONSE	NO RESPONSE	NO RESPONSE	NO RESPONSE	NO RESPONSE	NO RESPONSE	NO RESPONSE	NO RESPONSE
2wT	15-29	5.16-10.19	3	0				english	SMS		FREE TEXT	FREE TEXT	FREE TEXT	FREE TEXT	FREE TEXT	NO AE	NO AE	FREE TEXT	FREE TEXT	FREE TEXT	FREE TEXT	NO AE	NO RESPONSE	NO RESPONSE
2wT	15-29	5.16-10.19	1	0				english	SMS		NO AE	FREE TEXT	NO AE	FREE TEXT	NO AE	FREE TEXT	NO AE	FREE TEXT	NO AE	FREE TEXT	FREE TEXT	FREE TEXT	FREE TEXT	POTENTIAL AE
2wT	15-29	1.30-4.23	1	0				english	SMS		FREE TEXT	NO AE	FREE TEXT	FREE TEXT	POTENTIAL AE	FREE TEXT	FREE TEXT	FREE TEXT	POTENTIAL AE	FREE TEXT	FREE TEXT	NO AE	FREE TEXT	POTENTIAL AE
2wT	15-29	5.16-10.19	6	0				english	SMS		NO AE	NO AE	NO AE	NO RESPONSE	NO RESPONSE	POTENTIAL AE	FREE TEXT	NO AE	NO RESPONSE	NO RESPONSE	NO RESPONSE	NO RESPONSE	NO RESPONSE	NO RESPONSE
2wT	15-29	5.16-10.19	1	0				zulu	SMS		NO AE	NO RESPONSE	POTENTIAL AE	NO RESPONSE	NO RESPONSE	NO RESPONSE	NO RESPONSE	NO RESPONSE	NO RESPONSE	NO RESPONSE	NO RESPONSE	NO RESPONSE	NO RESPONSE	NO RESPONSE
2wT	15-29	5.16-10.19	2	0				zulu	SMS		NO AE	NO RESPONSE	NO AE	NO RESPONSE	FREE TEXT	FREE TEXT	FREE TEXT	FREE TEXT	NO RESPONSE	NO RESPONSE	NO RESPONSE	NO RESPONSE	NO RESPONSE	NO RESPONSE
2wT	15-29	5.16-10.19	1	0				english	SMS		NO RESPONSE	NO RESPONSE	NO RESPONSE	NO AE	NO RESPONSE	NO RESPONSE	NO RESPONSE	NO RESPONSE	NO RESPONSE	NO RESPONSE	NO RESPONSE	NO RESPONSE	NO RESPONSE	NO RESPONSE
2wT	15-29	5.16-10.19	4	0				english	SMS		NO RESPONSE	NO RESPONSE	NO RESPONSE	NO RESPONSE	NO RESPONSE	NO RESPONSE	NO RESPONSE	NO RESPONSE	NO RESPONSE	NO RESPONSE	NO RESPONSE	NO RESPONSE	NO RESPONSE	NO RESPONSE
2wT	15-29	5.16-10.19	6	0				setswana	SMS		NO AE	NO RESPONSE	NO RESPONSE	NO RESPONSE	FREE TEXT	FREE TEXT	NO AE	FREE TEXT	NO RESPONSE	NO RESPONSE	NO RESPONSE	NO RESPONSE	NO RESPONSE	NO RESPONSE
2wT	15-29	5.16-10.19	1	0				english	SMS		NO RESPONSE	NO RESPONSE	NO RESPONSE	NO RESPONSE	NO RESPONSE	NO RESPONSE	NO RESPONSE	NO RESPONSE	NO RESPONSE	NO RESPONSE	NO RESPONSE	NO RESPONSE	NO RESPONSE	NO RESPONSE
2wT	15-29	5.16-10.19	3	0				english	SMS		POTENTIAL AE	NO AE	FREE TEXT	NO RESPONSE	NO AE	POTENTIAL AE	FREE TEXT	NO RESPONSE	NO RESPONSE	NO RESPONSE	FREE TEXT	FREE TEXT	POTENTIAL AE	NO RESPONSE
2wT	15-29	5.16-10.19	1	0				english	SMS		NO AE	NO AE	NO AE	NO RESPONSE	NO AE	NO AE	NO AE	NO RESPONSE	NO RESPONSE	NO RESPONSE	NO RESPONSE	NO RESPONSE	NO RESPONSE	NO RESPONSE
2wT	30+	5.16-10.19	1	0				zulu	SMS		NO RESPONSE	NO RESPONSE	NO RESPONSE	NO RESPONSE	NO RESPONSE	NO RESPONSE	NO RESPONSE	NO RESPONSE	NO RESPONSE	NO RESPONSE	NO RESPONSE	NO RESPONSE	NO RESPONSE	NO RESPONSE
2wT	15-29	5.16-10.19	2	0				english	SMS		NO RESPONSE	NO RESPONSE	NO RESPONSE	NO RESPONSE	NO RESPONSE	NO RESPONSE	NO RESPONSE	NO RESPONSE	NO RESPONSE	NO RESPONSE	NO RESPONSE	NO RESPONSE	NO RESPONSE	NO RESPONSE
2wT	15-29	1.30-4.23	2	1				zulu	SMS		NO RESPONSE	NO RESPONSE	NO RESPONSE	NO RESPONSE	NO RESPONSE	NO RESPONSE	NO RESPONSE	NO RESPONSE	NO RESPONSE	NO RESPONSE	NO RESPONSE	NO RESPONSE	NO RESPONSE	NO RESPONSE
2wT	15-29	1.30-4.23	1	0				setswana	SMS		FREE TEXT	FREE TEXT	NO RESPONSE	FREE TEXT	FREE TEXT	FREE TEXT	FREE TEXT	FREE TEXT	FREE TEXT	FREE TEXT	FREE TEXT	FREE TEXT	NO RESPONSE	NO RESPONSE
2wT	15-29	5.16-10.19	2	0				english	WhatsApp		FREE TEXT	FREE TEXT	FREE TEXT	FREE TEXT	FREE TEXT	POTENTIAL AE	FREE TEXT	NO RESPONSE	NO RESPONSE	FREE TEXT	NO AE	NO AE	NO RESPONSE	NO RESPONSE
2wT	15-29	5.16-10.19	1	1				english	SMS		FREE TEXT	NO AE	NO AE	NO RESPONSE	NO AE	NO AE	NO AE	NO AE	NO RESPONSE	NO RESPONSE	NO RESPONSE	NO RESPONSE	NO RESPONSE	NO RESPONSE
2wT	15-29	5.16-10.19	1	0				english	SMS		FREE TEXT	FREE TEXT	POTENTIAL AE	FREE TEXT	FREE TEXT	NO AE	NO RESPONSE	FREE TEXT	NO RESPONSE	NO RESPONSE	NO RESPONSE	NO RESPONSE	NO RESPONSE	NO RESPONSE
2wT	30+	5.16-10.19	3	0				english	SMS		FREE TEXT	FREE TEXT	NO RESPONSE	NO RESPONSE	NO AE	FREE TEXT	POTENTIAL AE	FREE TEXT	FREE TEXT	FREE TEXT	FREE TEXT	NO RESPONSE	NO RESPONSE	NO RESPONSE
2wT	15-29	4.24-5.15	3	0				zulu	SMS		NO AE	NO AE	NO AE	NO RESPONSE	NO AE	NO AE	NO AE	NO RESPONSE	NO RESPONSE	NO RESPONSE	NO RESPONSE	NO RESPONSE	NO RESPONSE	NO RESPONSE
2wT	15-29	5.16-10.19	6	0				english	SMS		NO RESPONSE	NO RESPONSE	NO RESPONSE	NO RESPONSE	NO RESPONSE	NO RESPONSE	NO RESPONSE	NO RESPONSE	NO RESPONSE	NO RESPONSE	NO RESPONSE	NO RESPONSE	NO RESPONSE	NO RESPONSE
2wT	15-29	1.30-4.23	2	0				english	SMS		NO RESPONSE	NO RESPONSE	NO RESPONSE	NO RESPONSE	NO RESPONSE	NO RESPONSE	NO RESPONSE	NO RESPONSE	NO RESPONSE	NO RESPONSE	NO RESPONSE	NO RESPONSE	NO RESPONSE	NO RESPONSE
2wT	15-29	5.16-10.19	2	0				english	SMS		FREE TEXT	FREE TEXT	NO AE	NO AE	FREE TEXT	FREE TEXT	FREE TEXT	POTENTIAL AE	FREE TEXT	NO AE	NO RESPONSE	NO RESPONSE	NO RESPONSE	NO RESPONSE
2wT	30+	5.16-10.19	1	0				zulu	SMS		NO AE	NO RESPONSE	NO AE	NO RESPONSE	NO RESPONSE	NO RESPONSE	NO AE	NO RESPONSE	NO RESPONSE	NO RESPONSE	NO RESPONSE	NO RESPONSE	NO RESPONSE	NO RESPONSE
2wT	15-29	1.30-4.23	1	0				english	SMS		NO RESPONSE	NO RESPONSE	NO RESPONSE	NO RESPONSE	NO RESPONSE	NO RESPONSE	NO AE	NO RESPONSE	NO RESPONSE	NO RESPONSE	NO RESPONSE	NO RESPONSE	NO RESPONSE	NO RESPONSE
2wT	30+	1.30-4.23	2	0				english	SMS		NO RESPONSE	FREE TEXT	NO AE	NO RESPONSE	NO AE	NO RESPONSE	NO AE	NO RESPONSE	NO RESPONSE	NO RESPONSE	NO RESPONSE	NO RESPONSE	NO RESPONSE	NO RESPONSE
2wT	30+	1.30-4.23	1	0				sotho	SMS		NO RESPONSE	FREE TEXT	FREE TEXT	POTENTIAL AE	NO RESPONSE	NO RESPONSE	NO RESPONSE	NO RESPONSE	NO RESPONSE	NO RESPONSE	NO RESPONSE	NO RESPONSE	NO RESPONSE	NO RESPONSE
2wT	15-29	5.16-10.19	6	0				english	SMS		NO AE	POTENTIAL AE	FREE TEXT	FREE TEXT	NO AE	NO RESPONSE	NO AE	NO AE	NO AE	NO RESPONSE	NO RESPONSE	NO RESPONSE	NO RESPONSE	NO RESPONSE
2wT	15-29	5.16-10.19	1	0				english	SMS		FREE TEXT	FREE TEXT	NO AE	FREE TEXT	POTENTIAL AE	FREE TEXT	FREE TEXT	NO AE	FREE TEXT	NO AE	NO AE	FREE TEXT	NO AE	NO RESPONSE
2wT	15-29	5.16-10.19	2	0				english	SMS		NO AE	NO AE	NO RESPONSE	NO AE	NO AE	NO RESPONSE	NO AE	NO RESPONSE	NO RESPONSE	NO RESPONSE	NO RESPONSE	NO RESPONSE	NO RESPONSE	NO RESPONSE
2wT	15-29	5.16-10.19	6	0				english	SMS		NO RESPONSE	NO RESPONSE	NO RESPONSE	NO RESPONSE	NO RESPONSE	NO RESPONSE	NO RESPONSE	NO RESPONSE	NO RESPONSE	NO RESPONSE	NO RESPONSE	NO RESPONSE	NO RESPONSE	NO RESPONSE
2wT	15-29	5.16-10.19	2	0				zulu	SMS		FREE TEXT	FREE TEXT	NO RESPONSE	FREE TEXT	FREE TEXT	FREE TEXT	FREE TEXT	FREE TEXT	NO RESPONSE	NO RESPONSE	NO RESPONSE	NO RESPONSE	NO RESPONSE	NO RESPONSE
2wT	15-29	5.16-10.19	2	0				zulu	WhatsApp		FREE TEXT	FREE TEXT	FREE TEXT	NO AE	NO RESPONSE	NO AE	FREE TEXT	NO AE	NO AE	NO AE	NO RESPONSE	NO RESPONSE	NO RESPONSE	NO RESPONSE
2wT	30+	5.16-10.19	2	0				english	SMS		FREE TEXT	FREE TEXT	FREE TEXT	FREE TEXT	FREE TEXT	NO AE	FREE TEXT	NO AE	FREE TEXT	NO AE	NO AE	POTENTIAL AE	FREE TEXT	FREE TEXT
2wT	15-29	5.16-10.19	6	0				english	SMS		NO AE	FREE TEXT	NO AE	NO AE	FREE TEXT	NO AE	NO RESPONSE	NO AE	NO RESPONSE	NO RESPONSE	NO RESPONSE	NO RESPONSE	NO RESPONSE	NO RESPONSE
2wT	15-29	5.16-10.19	2	0				english	WhatsApp		FREE TEXT	FREE TEXT	NO AE	FREE TEXT	FREE TEXT	FREE TEXT	FREE TEXT	FREE TEXT	FREE TEXT	FREE TEXT	FREE TEXT	FREE TEXT	FREE TEXT	POTENTIAL AE
2wT	15-29	5.16-10.19	1	0				english	SMS		NO AE	NO AE	POTENTIAL AE	FREE TEXT	FREE TEXT	NO RESPONSE	NO RESPONSE	NO RESPONSE	NO RESPONSE	NO RESPONSE	NO RESPONSE	FREE TEXT	FREE TEXT	NO RESPONSE
2wT	30+	1.30-4.23	1	0				english	SMS		NO AE	FREE TEXT	NO AE	NO AE	NO AE	NO RESPONSE	FREE TEXT	FREE TEXT	POTENTIAL AE	FREE TEXT	NO AE	FREE TEXT	NO RESPONSE	NO RESPONSE
2wT	15-29	5.16-10.19	6	0				english	SMS		NO AE	NO RESPONSE	NO RESPONSE	NO RESPONSE	NO RESPONSE	NO RESPONSE	NO RESPONSE	NO RESPONSE	NO RESPONSE	NO RESPONSE	NO RESPONSE	NO RESPONSE	NO RESPONSE	NO RESPONSE
2wT	15-29	5.16-10.19	1	0				english	SMS		NO RESPONSE	NO AE	NO AE	NO RESPONSE	POTENTIAL AE	FREE TEXT	NO AE	FREE TEXT	NO AE	FREE TEXT	FREE TEXT	NO RESPONSE	NO RESPONSE	NO RESPONSE
2wT	30+	1.30-4.23	1	0				english	SMS		FREE TEXT	FREE TEXT	POTENTIAL AE	FREE TEXT	NO RESPONSE	NO RESPONSE	NO RESPONSE	NO RESPONSE	NO AE	NO AE	NO RESPONSE	NO RESPONSE	NO RESPONSE	NO RESPONSE
2wT	30+	1.30-4.23	2	0				english	SMS		FREE TEXT	FREE TEXT	FREE TEXT	FREE TEXT	FREE TEXT	FREE TEXT	NO AE	FREE TEXT	FREE TEXT	FREE TEXT	FREE TEXT	FREE TEXT	FREE TEXT	FREE TEXT
2wT	15-29	5.16-10.19	1	0				english	SMS		NO RESPONSE	NO RESPONSE	NO RESPONSE	NO RESPONSE	NO RESPONSE	NO RESPONSE	NO RESPONSE	NO RESPONSE	NO RESPONSE	NO RESPONSE	NO RESPONSE	NO RESPONSE	NO RESPONSE	NO RESPONSE
2wT	30+	4.24-5.15	1	0				english	SMS		NO AE	NO AE	NO AE	NO RESPONSE	NO AE	POTENTIAL AE	FREE TEXT	NO RESPONSE	NO RESPONSE	NO RESPONSE	NO RESPONSE	NO RESPONSE	NO RESPONSE	NO RESPONSE
2wT	15-29	1.30-4.23	1	0				english	SMS		FREE TEXT	POTENTIAL AE	POTENTIAL AE	FREE TEXT	FREE TEXT	FREE TEXT	FREE TEXT	FREE TEXT	NO AE	FREE TEXT	FREE TEXT	NO AE	FREE TEXT	FREE TEXT
2wT	15-29	5.16-10.19	6	0				english	SMS		NO AE	FREE TEXT	NO AE	NO RESPONSE	NO RESPONSE	NO RESPONSE	NO RESPONSE	NO RESPONSE	NO RESPONSE	NO AE	NO RESPONSE	NO RESPONSE	NO RESPONSE	NO RESPONSE
2wT	15-29	5.16-10.19	2	0				english	SMS		NO RESPONSE	NO RESPONSE	NO AE	NO RESPONSE	NO RESPONSE	NO RESPONSE	NO RESPONSE	NO RESPONSE	NO RESPONSE	NO RESPONSE	NO RESPONSE	NO RESPONSE	NO RESPONSE	NO RESPONSE
2wT	15-29	5.16-10.19	1	0				english	SMS		FREE TEXT	FREE TEXT	FREE TEXT	FREE TEXT	FREE TEXT	FREE TEXT	POTENTIAL AE	FREE TEXT	FREE TEXT	FREE TEXT	NO RESPONSE	NO RESPONSE	NO RESPONSE	NO RESPONSE
2wT	30+	4.24-5.15	2	0				zulu	SMS		NO RESPONSE	NO RESPONSE	NO RESPONSE	NO RESPONSE	NO RESPONSE	NO RESPONSE	NO RESPONSE	NO RESPONSE	NO RESPONSE	NO RESPONSE	NO RESPONSE	NO RESPONSE	NO RESPONSE	NO RESPONSE
2wT	15-29	5.16-10.19	6	0				english	SMS		NO AE	NO RESPONSE	NO RESPONSE	NO RESPONSE	NO RESPONSE	NO RESPONSE	NO RESPONSE	NO RESPONSE	NO RESPONSE	FREE TEXT	NO RESPONSE	NO RESPONSE	NO RESPONSE	NO RESPONSE
2wT	15-29	1.30-4.23	2	0				sotho	SMS		NO RESPONSE	FREE TEXT	POTENTIAL AE	FREE TEXT	FREE TEXT	POTENTIAL AE	FREE TEXT	NO RESPONSE	NO RESPONSE	NO RESPONSE	NO AE	NO RESPONSE	NO RESPONSE	NO RESPONSE
2wT	30+	5.16-10.19	6	0				english	SMS		NO RESPONSE	NO AE	NO RESPONSE	NO RESPONSE	NO AE	NO RESPONSE	NO RESPONSE	NO RESPONSE	NO RESPONSE	NO RESPONSE	NO RESPONSE	NO RESPONSE	NO RESPONSE	NO RESPONSE
2wT	30+	5.16-10.19	3	0				english	SMS		NO RESPONSE	NO AE	NO AE	NO RESPONSE	NO RESPONSE	NO RESPONSE	NO RESPONSE	NO RESPONSE	NO RESPONSE	NO RESPONSE	NO RESPONSE	NO RESPONSE	NO RESPONSE	NO RESPONSE
2wT	30+	5.16-10.19	6	0				setswana	SMS		FREE TEXT	FREE TEXT	NO RESPONSE	FREE TEXT	FREE TEXT	NO RESPONSE	FREE TEXT	NO RESPONSE	NO RESPONSE	NO RESPONSE	NO RESPONSE	NO RESPONSE	NO RESPONSE	NO RESPONSE
2wT	30+	1.30-4.23	2	0				zulu	SMS		NO RESPONSE	NO AE	NO RESPONSE	NO RESPONSE	NO AE	NO RESPONSE	NO RESPONSE	NO RESPONSE	NO RESPONSE	NO RESPONSE	NO RESPONSE	NO RESPONSE	NO RESPONSE	NO RESPONSE
2wT	30+	1.30-4.23	2	0				zulu	SMS		NO AE	FREE TEXT	FREE TEXT	FREE TEXT	FREE TEXT	NO AE	POTENTIAL AE	FREE TEXT	NO RESPONSE	NO AE	FREE TEXT	NO AE	POTENTIAL AE	NO AE
2wT	15-29	5.16-10.19	3	0				zulu	SMS		NO AE	NO AE	NO RESPONSE	NO RESPONSE	NO RESPONSE	NO AE	NO AE	NO RESPONSE	NO RESPONSE	NO RESPONSE	NO RESPONSE	NO RESPONSE	NO RESPONSE	NO RESPONSE
2wT	30+	5.16-10.19	2	0				english	SMS		NO RESPONSE	NO RESPONSE	NO AE	NO RESPONSE	NO AE	NO RESPONSE	NO AE	NO RESPONSE	NO RESPONSE	NO RESPONSE	NO RESPONSE	NO RESPONSE	NO RESPONSE	NO RESPONSE
2wT	15-29	5.16-10.19	6	0				english	SMS		NO RESPONSE	NO RESPONSE	NO RESPONSE	NO RESPONSE	FREE TEXT	POTENTIAL AE	NO RESPONSE	NO AE	NO RESPONSE	NO RESPONSE	NO AE	NO RESPONSE	NO RESPONSE	NO RESPONSE
2wT	30+	5.16-10.19	1	0				english	SMS		NO RESPONSE	NO RESPONSE	NO RESPONSE	NO RESPONSE	NO RESPONSE	NO RESPONSE	NO RESPONSE	NO RESPONSE	NO RESPONSE	NO RESPONSE	NO RESPONSE	NO RESPONSE	NO RESPONSE	NO RESPONSE
2wT	30+	5.16-10.19	2	0				zulu	SMS		FREE TEXT	FREE TEXT	FREE TEXT	FREE TEXT	POTENTIAL AE	FREE TEXT	FREE TEXT	FREE TEXT	FREE TEXT	FREE TEXT	FREE TEXT	FREE TEXT	NO AE	FREE TEXT
2wT	15-29	5.16-10.19	3	0				english	SMS		NO RESPONSE	NO RESPONSE	NO RESPONSE	NO RESPONSE	NO RESPONSE	NO RESPONSE	NO RESPONSE	NO RESPONSE	NO RESPONSE	NO RESPONSE	NO RESPONSE	NO RESPONSE	NO RESPONSE	NO RESPONSE
2wT	15-29	5.16-10.19	1	0				english	SMS		NO AE	NO AE	FREE TEXT	FREE TEXT	NO RESPONSE	FREE TEXT	FREE TEXT	FREE TEXT	POTENTIAL AE	NO AE	NO RESPONSE	NO AE	NO RESPONSE	NO RESPONSE
2wT	30+	1.30-4.23	1	0				zulu	SMS		NO RESPONSE	NO RESPONSE	NO RESPONSE	NO AE	FREE TEXT	POTENTIAL AE	NO RESPONSE	NO RESPONSE	NO RESPONSE	NO RESPONSE	NO RESPONSE	NO RESPONSE	NO RESPONSE	NO RESPONSE
2wT	15-29	5.16-10.19	4	0				english	SMS		NO RESPONSE	FREE TEXT	NO RESPONSE	NO RESPONSE	NO RESPONSE	NO RESPONSE	NO RESPONSE	NO RESPONSE	NO RESPONSE	NO RESPONSE	NO RESPONSE	NO RESPONSE	NO RESPONSE	NO RESPONSE
2wT	30+	5.16-10.19	2	0				english	SMS		NO AE	NO AE	NO RESPONSE	NO AE	NO RESPONSE	NO RESPONSE	NO AE	NO RESPONSE	NO RESPONSE	NO RESPONSE	NO RESPONSE	NO RESPONSE	NO RESPONSE	NO RESPONSE
2wT	15-29	5.16-10.19	3	0				english	SMS		NO AE	FREE TEXT	FREE TEXT	NO AE	NO RESPONSE	NO AE	NO RESPONSE	NO AE	NO RESPONSE	NO RESPONSE	NO RESPONSE	NO RESPONSE	NO AE	NO RESPONSE
2wT	15-29	5.16-10.19	3	0				english	SMS		NO AE	NO AE	NO AE	NO RESPONSE	NO AE	NO AE	NO AE	NO AE	NO RESPONSE	NO RESPONSE	NO RESPONSE	NO RESPONSE	NO RESPONSE	NO RESPONSE
2wT	15-29	5.16-10.19	1	0				zulu	SMS		NO RESPONSE	NO RESPONSE	NO RESPONSE	NO RESPONSE	NO RESPONSE	NO RESPONSE	NO RESPONSE	NO RESPONSE	NO RESPONSE	NO RESPONSE	NO RESPONSE	NO RESPONSE	NO RESPONSE	NO RESPONSE
2wT	15-29	5.16-10.19	3	0				english	SMS		NO AE	FREE TEXT	FREE TEXT	NO AE	FREE TEXT	POTENTIAL AE	FREE TEXT	FREE TEXT	FREE TEXT	POTENTIAL AE	FREE TEXT	FREE TEXT	FREE TEXT	NO AE
2wT	30+	5.16-10.19	6	0				english	SMS		NO AE	NO RESPONSE	NO AE	FREE TEXT	NO RESPONSE	NO AE	FREE TEXT	NO RESPONSE	NO RESPONSE	NO RESPONSE	NO RESPONSE	NO RESPONSE	NO RESPONSE	NO RESPONSE
2wT	15-29	5.16-10.19	2	0				zulu	SMS		NO AE	FREE TEXT	FREE TEXT	FREE TEXT	NO AE	NO AE	NO RESPONSE	NO AE	NO RESPONSE	NO AE	NO AE	NO RESPONSE	NO RESPONSE	NO RESPONSE
2wT	15-29	5.16-10.19	1	0				english	SMS		NO RESPONSE	NO RESPONSE	NO RESPONSE	NO RESPONSE	NO RESPONSE	NO RESPONSE	NO RESPONSE	NO RESPONSE	NO RESPONSE	NO RESPONSE	NO AE	NO RESPONSE	NO RESPONSE	NO RESPONSE
2wT	15-29	5.16-10.19	3	0				english	SMS		NO AE	NO AE	NO AE	NO RESPONSE	NO AE	NO AE	NO AE	NO RESPONSE	NO RESPONSE	NO RESPONSE	NO RESPONSE	NO RESPONSE	NO RESPONSE	NO RESPONSE
2wT	15-29	5.16-10.19	6	0				english	SMS		NO RESPONSE	NO RESPONSE	NO RESPONSE	NO RESPONSE	NO RESPONSE	NO RESPONSE	NO RESPONSE	NO RESPONSE	NO RESPONSE	NO RESPONSE	NO RESPONSE	NO RESPONSE	NO RESPONSE	NO RESPONSE
2wT	30+	5.16-10.19	1	0				english	SMS		NO RESPONSE	NO RESPONSE	NO RESPONSE	NO RESPONSE	NO RESPONSE	NO RESPONSE	NO RESPONSE	NO RESPONSE	NO RESPONSE	NO RESPONSE	NO RESPONSE	NO RESPONSE	NO RESPONSE	NO RESPONSE
2wT	30+	5.16-10.19	6	0				english	SMS		NO AE	NO AE	NO AE	NO RESPONSE	NO AE	NO AE	NO AE	NO RESPONSE	NO RESPONSE	NO RESPONSE	NO RESPONSE	NO RESPONSE	NO RESPONSE	NO RESPONSE
2wT	15-29	5.16-10.19	1	0				english	SMS		FREE TEXT	FREE TEXT	FREE TEXT	FREE TEXT	FREE TEXT	FREE TEXT	FREE TEXT	FREE TEXT	FREE TEXT	FREE TEXT	FREE TEXT	FREE TEXT	NO RESPONSE	NO RESPONSE
2wT	15-29	5.16-10.19	2	0				english	SMS		NO RESPONSE	NO RESPONSE	NO RESPONSE	FREE TEXT	NO RESPONSE	FREE TEXT	FREE TEXT	NO RESPONSE	NO RESPONSE	NO RESPONSE	NO RESPONSE	NO RESPONSE	NO RESPONSE	NO RESPONSE
2wT	15-29	5.16-10.19	1	0				english	SMS		NO RESPONSE	NO RESPONSE	NO RESPONSE	NO RESPONSE	NO RESPONSE	NO RESPONSE	NO RESPONSE	NO RESPONSE	NO RESPONSE	NO RESPONSE	NO RESPONSE	NO RESPONSE	NO RESPONSE	NO RESPONSE
2wT	30+	5.16-10.19	1	0				english	SMS		NO AE	POTENTIAL AE	FREE TEXT	POTENTIAL AE	NO AE	NO AE	NO RESPONSE	NO AE	NO RESPONSE	NO AE	NO RESPONSE	NO RESPONSE	NO RESPONSE	NO RESPONSE
2wT	15-29	5.16-10.19	1	0				zulu	SMS		NO AE	NO RESPONSE	NO AE	NO RESPONSE	FREE TEXT	NO AE	NO RESPONSE	NO RESPONSE	NO RESPONSE	NO RESPONSE	NO RESPONSE	NO RESPONSE	NO RESPONSE	NO RESPONSE
2wT	30+	5.16-10.19	1	0				english	SMS		NO RESPONSE	NO RESPONSE	NO RESPONSE	NO RESPONSE	NO RESPONSE	NO AE	FREE TEXT	NO RESPONSE	NO RESPONSE	NO RESPONSE	NO RESPONSE	NO RESPONSE	NO RESPONSE	NO RESPONSE
2wT	15-29	5.16-10.19	1	0				english	SMS		NO RESPONSE	NO RESPONSE	NO RESPONSE	NO RESPONSE	NO RESPONSE	NO RESPONSE	NO RESPONSE	NO RESPONSE	NO RESPONSE	NO RESPONSE	NO RESPONSE	NO RESPONSE	NO RESPONSE	NO RESPONSE
2wT	30+	4.24-5.15	2	0				zulu	SMS		NO RESPONSE	NO AE	POTENTIAL AE	FREE TEXT	NO RESPONSE	NO AE	NO RESPONSE	NO AE	NO RESPONSE	NO RESPONSE	NO RESPONSE	NO RESPONSE	NO RESPONSE	NO RESPONSE
2wT	15-29	4.24-5.15	2	0				zulu	SMS		FREE TEXT	FREE TEXT	FREE TEXT	FREE TEXT	FREE TEXT	POTENTIAL AE	NO AE	FREE TEXT	FREE TEXT	FREE TEXT	FREE TEXT	FREE TEXT	FREE TEXT	FREE TEXT
2wT	30+	5.16-10.19	1	0				setswana	SMS		NO RESPONSE	NO RESPONSE	NO RESPONSE	NO RESPONSE	NO RESPONSE	NO RESPONSE	NO RESPONSE	NO RESPONSE	NO RESPONSE	NO RESPONSE	NO RESPONSE	NO RESPONSE	NO RESPONSE	NO RESPONSE
2wT	30+	5.16-10.19	6	0				english	SMS		NO AE	NO RESPONSE	FREE TEXT	NO AE	NO RESPONSE	NO RESPONSE	NO RESPONSE	NO RESPONSE	NO RESPONSE	NO RESPONSE	NO RESPONSE	NO RESPONSE	NO RESPONSE	NO RESPONSE
2wT	15-29	5.16-10.19	6	0				english	SMS		FREE TEXT	FREE TEXT	POTENTIAL AE	NO RESPONSE	FREE TEXT	NO RESPONSE	NO AE	NO RESPONSE	NO RESPONSE	NO RESPONSE	NO RESPONSE	NO RESPONSE	NO RESPONSE	NO RESPONSE
2wT	15-29	5.16-10.19	1	0				english	SMS		NO RESPONSE	NO RESPONSE	NO RESPONSE	NO RESPONSE	NO RESPONSE	NO RESPONSE	NO RESPONSE	NO RESPONSE	NO RESPONSE	NO RESPONSE	NO RESPONSE	NO RESPONSE	NO RESPONSE	NO RESPONSE
2wT	15-29	5.16-10.19	2	0				zulu	WhatsApp		NO RESPONSE	FREE TEXT	FREE TEXT	FREE TEXT	FREE TEXT	FREE TEXT	FREE TEXT	FREE TEXT	FREE TEXT	FREE TEXT	FREE TEXT	FREE TEXT	POTENTIAL AE	FREE TEXT
2wT	15-29	5.16-10.19	6	0				setswana	SMS		NO AE	NO AE	NO AE	NO RESPONSE	NO RESPONSE	NO RESPONSE	NO RESPONSE	NO RESPONSE	NO RESPONSE	NO AE	NO RESPONSE	NO RESPONSE	NO RESPONSE	NO RESPONSE
2wT	30+	5.16-10.19	1	0				english	SMS		NO RESPONSE	FREE TEXT	NO AE	NO AE	NO RESPONSE	FREE TEXT	NO RESPONSE	NO RESPONSE	NO RESPONSE	NO RESPONSE	NO RESPONSE	NO RESPONSE	NO RESPONSE	NO RESPONSE
2wT	30+	1.30-4.23	1	0				english	SMS		NO RESPONSE	NO RESPONSE	NO RESPONSE	NO RESPONSE	NO RESPONSE	NO RESPONSE	NO RESPONSE	NO RESPONSE	NO RESPONSE	NO RESPONSE	NO RESPONSE	NO RESPONSE	NO RESPONSE	NO RESPONSE
2wT	15-29	5.16-10.19	6	0				setswana	SMS		NO RESPONSE	NO AE	NO RESPONSE	NO RESPONSE	NO RESPONSE	NO RESPONSE	NO RESPONSE	NO RESPONSE	NO RESPONSE	NO RESPONSE	NO RESPONSE	NO RESPONSE	NO RESPONSE	NO RESPONSE
2wT	15-29	5.16-10.19	6	0				english	SMS		NO AE	FREE TEXT	FREE TEXT	FREE TEXT	POTENTIAL AE	FREE TEXT	FREE TEXT	FREE TEXT	POTENTIAL AE	NO RESPONSE	NO AE	NO RESPONSE	NO RESPONSE	NO RESPONSE
2wT	15-29	5.16-10.19	6	0				setswana	SMS		NO RESPONSE	NO RESPONSE	NO RESPONSE	NO RESPONSE	NO RESPONSE	NO RESPONSE	NO RESPONSE	NO RESPONSE	NO RESPONSE	NO RESPONSE	NO RESPONSE	NO RESPONSE	NO RESPONSE	NO RESPONSE
2wT	15-29	5.16-10.19	6	0				english	SMS		NO RESPONSE	NO AE	POTENTIAL AE	NO AE	FREE TEXT	NO AE	NO RESPONSE	NO AE	NO AE	NO AE	NO RESPONSE	NO RESPONSE	NO RESPONSE	NO RESPONSE
2wT	15-29	5.16-10.19	6	0				english	SMS		NO RESPONSE	NO AE	NO AE	NO RESPONSE	NO AE	NO AE	NO RESPONSE	NO RESPONSE	NO RESPONSE	NO RESPONSE	NO RESPONSE	NO RESPONSE	NO RESPONSE	NO RESPONSE
2wT	15-29	5.16-10.19	2	0				zulu	SMS		FREE TEXT	FREE TEXT	FREE TEXT	FREE TEXT	NO RESPONSE	NO RESPONSE	NO RESPONSE	NO RESPONSE	FREE TEXT	NO RESPONSE	NO RESPONSE	NO RESPONSE	NO RESPONSE	NO RESPONSE
2wT	30+	1.30-4.23	2	0				zulu	SMS		NO RESPONSE	NO RESPONSE	NO RESPONSE	NO RESPONSE	NO RESPONSE	NO RESPONSE	NO RESPONSE	NO RESPONSE	NO RESPONSE	NO RESPONSE	NO RESPONSE	NO RESPONSE	NO RESPONSE	NO RESPONSE
2wT	30+	5.16-10.19	1	0				english	SMS		NO RESPONSE	NO RESPONSE	NO RESPONSE	NO RESPONSE	NO RESPONSE	NO RESPONSE	NO RESPONSE	NO RESPONSE	NO RESPONSE	NO RESPONSE	NO RESPONSE	NO RESPONSE	NO RESPONSE	NO RESPONSE
2wT	30+	5.16-10.19	1	0				english	SMS		FREE TEXT	NO AE	NO AE	NO AE	NO RESPONSE	NO AE	NO AE	NO AE	NO RESPONSE	NO RESPONSE	NO RESPONSE	NO RESPONSE	FREE TEXT	FREE TEXT
2wT	15-29	5.16-10.19	1	0				english	SMS		NO RESPONSE	NO RESPONSE	NO RESPONSE	NO RESPONSE	NO RESPONSE	NO RESPONSE	NO RESPONSE	NO RESPONSE	NO RESPONSE	NO RESPONSE	NO RESPONSE	NO RESPONSE	NO RESPONSE	NO RESPONSE
2wT	15-29	5.16-10.19	3	1				english	SMS		NO RESPONSE	NO RESPONSE	POTENTIAL AE	NO RESPONSE	NO RESPONSE	NO RESPONSE	NO RESPONSE	NO RESPONSE	NO RESPONSE	NO RESPONSE	NO RESPONSE	NO RESPONSE	NO RESPONSE	NO RESPONSE
2wT	15-29	5.16-10.19	2	0				english	SMS		FREE TEXT	NO AE	NO AE	NO RESPONSE	NO AE	NO RESPONSE	NO AE	NO RESPONSE	NO RESPONSE	NO RESPONSE	NO RESPONSE	NO RESPONSE	NO RESPONSE	NO RESPONSE
2wT	30+	5.16-10.19	1	0				zulu	SMS		FREE TEXT	FREE TEXT	FREE TEXT	FREE TEXT	NO RESPONSE	NO RESPONSE	NO RESPONSE	FREE TEXT	FREE TEXT	NO RESPONSE	NO RESPONSE	NO RESPONSE	NO RESPONSE	NO RESPONSE
2wT	15-29	5.16-10.19	1	0				english	SMS		NO AE	NO AE	NO AE	NO RESPONSE	NO AE	FREE TEXT	FREE TEXT	FREE TEXT	POTENTIAL AE	NO RESPONSE	NO AE	NO RESPONSE	NO RESPONSE	NO RESPONSE
2wT	30+	1.30-4.23	2	0	Moderate	Lateral shaft around wound, secondary Hematoma	14	zulu	SMS		NO RESPONSE	NO RESPONSE	NO RESPONSE	NO RESPONSE	NO RESPONSE	NO RESPONSE	NO RESPONSE	NO RESPONSE	NO RESPONSE	NO RESPONSE	NO RESPONSE	NO RESPONSE	NO RESPONSE	NO RESPONSE
2wT	30+	1.30-4.23	1	0				english	SMS		NO AE	FREE TEXT	FREE TEXT	NO AE	FREE TEXT	NO AE	NO RESPONSE	NO RESPONSE	NO RESPONSE	NO AE	NO RESPONSE	NO RESPONSE	NO RESPONSE	NO RESPONSE
2wT	30+	1.30-4.23	1	0				zulu	SMS		FREE TEXT	FREE TEXT	FREE TEXT	FREE TEXT	NO RESPONSE	NO RESPONSE	FREE TEXT	FREE TEXT	POTENTIAL AE	NO AE	NO RESPONSE	NO RESPONSE	NO RESPONSE	NO RESPONSE
2wT	15-29	5.16-10.19	1	1				english	SMS		NO AE	FREE TEXT	FREE TEXT	POTENTIAL AE	FREE TEXT	FREE TEXT	NO RESPONSE	NO RESPONSE	NO RESPONSE	NO AE	NO RESPONSE	NO RESPONSE	NO RESPONSE	NO RESPONSE
2wT	15-29	1.30-4.23	1	0				english	SMS		NO AE	FREE TEXT	FREE TEXT	FREE TEXT	NO AE	FREE TEXT	FREE TEXT	FREE TEXT	FREE TEXT	FREE TEXT	FREE TEXT	NO AE	FREE TEXT	NO AE
2wT	15-29	5.16-10.19	2	0				english	SMS		NO AE	FREE TEXT	FREE TEXT	FREE TEXT	POTENTIAL AE	FREE TEXT	FREE TEXT	NO AE	FREE TEXT	NO RESPONSE	FREE TEXT	NO AE	POTENTIAL AE	FREE TEXT
2wT	15-29	5.16-10.19	1	0				english	SMS		NO AE	NO AE	NO RESPONSE	NO RESPONSE	NO RESPONSE	NO RESPONSE	NO RESPONSE	NO RESPONSE	NO RESPONSE	NO RESPONSE	NO RESPONSE	NO RESPONSE	NO RESPONSE	NO RESPONSE
2wT	30+	4.24-5.15	2	0				english	SMS		FREE TEXT	NO AE	NO AE	FREE TEXT	NO AE	NO RESPONSE	NO AE	FREE TEXT	NO AE	NO RESPONSE	NO RESPONSE	NO RESPONSE	NO RESPONSE	NO RESPONSE
2wT	15-29	5.16-10.19	6	0				english	SMS		NO RESPONSE	POTENTIAL AE	FREE TEXT	NO RESPONSE	NO RESPONSE	NO AE	NO RESPONSE	NO RESPONSE	NO RESPONSE	NO RESPONSE	NO RESPONSE	NO RESPONSE	NO RESPONSE	NO RESPONSE
2wT	15-29	5.16-10.19	1	0				english	SMS		NO RESPONSE	FREE TEXT	NO AE	NO RESPONSE	NO RESPONSE	NO RESPONSE	NO RESPONSE	NO RESPONSE	NO RESPONSE	NO RESPONSE	NO RESPONSE	NO RESPONSE	NO RESPONSE	NO RESPONSE
2wT	30+	5.16-10.19	1	0				zulu	SMS		NO RESPONSE	NO RESPONSE	NO RESPONSE	NO RESPONSE	NO RESPONSE	NO RESPONSE	NO RESPONSE	NO RESPONSE	NO RESPONSE	NO RESPONSE	NO RESPONSE	NO RESPONSE	NO RESPONSE	NO RESPONSE
2wT	15-29	5.16-10.19	6	0				english	SMS		NO RESPONSE	NO RESPONSE	NO RESPONSE	NO RESPONSE	NO RESPONSE	NO RESPONSE	NO RESPONSE	NO RESPONSE	NO RESPONSE	NO RESPONSE	NO RESPONSE	NO RESPONSE	NO RESPONSE	NO RESPONSE
2wT	15-29	1.30-4.23	2	0				english	SMS		POTENTIAL AE	FREE TEXT	NO RESPONSE	NO RESPONSE	NO RESPONSE	NO RESPONSE	NO RESPONSE	NO AE	NO RESPONSE	NO RESPONSE	NO RESPONSE	NO RESPONSE	NO RESPONSE	NO RESPONSE
2wT	30+	5.16-10.19	2	0				sotho	SMS		NO AE	FREE TEXT	NO AE	POTENTIAL AE	FREE TEXT	NO RESPONSE	NO AE	NO AE	NO RESPONSE	NO AE	NO RESPONSE	NO RESPONSE	NO RESPONSE	NO RESPONSE
2wT	15-29	5.16-10.19	1	0				english	SMS		NO RESPONSE	POTENTIAL AE	POTENTIAL AE	FREE TEXT	NO RESPONSE	NO AE	FREE TEXT	NO AE	FREE TEXT	NO AE	NO RESPONSE	NO RESPONSE	NO RESPONSE	NO RESPONSE
2wT	30+	1.30-4.23	1	0				english	SMS		NO AE	NO RESPONSE	NO AE	NO RESPONSE	POTENTIAL AE	FREE TEXT	FREE TEXT	FREE TEXT	FREE TEXT	POTENTIAL AE	POTENTIAL AE	FREE TEXT	NO RESPONSE	NO RESPONSE
2wT	15-29	5.16-10.19	6	0				english	SMS		POTENTIAL AE	NO RESPONSE	NO RESPONSE	NO RESPONSE	NO AE	NO RESPONSE	NO RESPONSE	NO RESPONSE	NO RESPONSE	NO RESPONSE	NO RESPONSE	NO RESPONSE	NO RESPONSE	NO RESPONSE
2wT	15-29	5.16-10.19	2	0				english	WhatsApp		NO RESPONSE	NO RESPONSE	NO AE	NO RESPONSE	NO AE	NO AE	NO AE	NO RESPONSE	NO RESPONSE	NO RESPONSE	NO RESPONSE	NO RESPONSE	NO RESPONSE	NO RESPONSE
2wT	15-29	5.16-10.19	6	0				english	SMS		NO AE	NO RESPONSE	NO RESPONSE	NO RESPONSE	NO RESPONSE	NO RESPONSE	NO RESPONSE	NO RESPONSE	NO RESPONSE	NO RESPONSE	NO RESPONSE	NO RESPONSE	NO RESPONSE	NO RESPONSE
2wT	15-29	5.16-10.19	5	0				setswana	SMS		NO RESPONSE	NO RESPONSE	NO RESPONSE	NO RESPONSE	NO RESPONSE	FREE TEXT	NO AE	NO AE	NO RESPONSE	NO RESPONSE	NO RESPONSE	NO RESPONSE	NO RESPONSE	NO RESPONSE
2wT	15-29	5.16-10.19	2	0				english	SMS		FREE TEXT	FREE TEXT	FREE TEXT	FREE TEXT	FREE TEXT	FREE TEXT	POTENTIAL AE	FREE TEXT	FREE TEXT	FREE TEXT	FREE TEXT	NO AE	FREE TEXT	NO AE
2wT	15-29	1.30-4.23	1	0				english	SMS		POTENTIAL AE	FREE TEXT	NO AE	NO AE	NO AE	NO RESPONSE	NO RESPONSE	FREE TEXT	FREE TEXT	FREE TEXT	POTENTIAL AE	FREE TEXT	NO AE	NO RESPONSE
2wT	15-29	5.16-10.19	2	0				english	SMS		NO RESPONSE	NO RESPONSE	NO RESPONSE	NO RESPONSE	NO RESPONSE	NO RESPONSE	NO RESPONSE	NO RESPONSE	NO RESPONSE	NO RESPONSE	NO RESPONSE	NO RESPONSE	FREE TEXT	NO RESPONSE
2wT	15-29	1.30-4.23	1	0				sotho	SMS		POTENTIAL AE	POTENTIAL AE	POTENTIAL AE	FREE TEXT	NO RESPONSE	NO RESPONSE	NO RESPONSE	NO RESPONSE	NO RESPONSE	NO RESPONSE	NO RESPONSE	NO RESPONSE	NO RESPONSE	NO RESPONSE
2wT	15-29	5.16-10.19	6	0				english	SMS		NO RESPONSE	NO AE	NO RESPONSE	NO RESPONSE	NO AE	NO AE	FREE TEXT	NO AE	NO RESPONSE	NO RESPONSE	NO RESPONSE	NO RESPONSE	NO RESPONSE	NO RESPONSE
2wT	15-29	4.24-5.15	1	0				english	SMS		FREE TEXT	FREE TEXT	POTENTIAL AE	FREE TEXT	FREE TEXT	FREE TEXT	FREE TEXT	POTENTIAL AE	FREE TEXT	NO AE	NO RESPONSE	NO AE	FREE TEXT	POTENTIAL AE
2wT	30+	5.16-10.19	1	0				english	SMS		NO RESPONSE	NO RESPONSE	NO RESPONSE	NO RESPONSE	NO RESPONSE	NO RESPONSE	NO RESPONSE	NO RESPONSE	NO RESPONSE	NO RESPONSE	NO RESPONSE	NO RESPONSE	NO RESPONSE	NO RESPONSE
2wT	15-29	5.16-10.19	2	0				english	SMS		NO RESPONSE	NO AE	NO RESPONSE	NO RESPONSE	NO RESPONSE	NO RESPONSE	NO RESPONSE	NO RESPONSE	NO RESPONSE	NO RESPONSE	NO RESPONSE	NO RESPONSE	NO RESPONSE	NO RESPONSE
2wT	15-29	5.16-10.19	6	0				english	SMS		NO RESPONSE	NO RESPONSE	NO AE	NO RESPONSE	NO AE	NO RESPONSE	NO RESPONSE	NO RESPONSE	NO RESPONSE	NO RESPONSE	NO RESPONSE	NO RESPONSE	NO RESPONSE	NO RESPONSE
2wT	15-29	5.16-10.19	2	0				english	SMS		NO RESPONSE	NO RESPONSE	NO RESPONSE	NO RESPONSE	NO RESPONSE	NO RESPONSE	NO RESPONSE	NO RESPONSE	NO RESPONSE	NO RESPONSE	NO RESPONSE	NO RESPONSE	NO RESPONSE	NO RESPONSE
2wT	15-29	5.16-10.19	1	0				english	SMS		NO AE	FREE TEXT	NO AE	NO RESPONSE	NO RESPONSE	NO AE	NO RESPONSE	NO AE	NO RESPONSE	NO RESPONSE	NO RESPONSE	NO RESPONSE	NO RESPONSE	NO RESPONSE
2wT	15-29	1.30-4.23	2	0				english	SMS		NO RESPONSE	NO AE	FREE TEXT	POTENTIAL AE	FREE TEXT	NO RESPONSE	FREE TEXT	FREE TEXT	FREE TEXT	FREE TEXT	FREE TEXT	POTENTIAL AE	FREE TEXT	FREE TEXT
2wT	30+	1.30-4.23	1	0				setswana	SMS		NO RESPONSE	FREE TEXT	FREE TEXT	POTENTIAL AE	FREE TEXT	FREE TEXT	FREE TEXT	FREE TEXT	FREE TEXT	FREE TEXT	FREE TEXT	FREE TEXT	POTENTIAL AE	FREE TEXT
2wT	30+	4.24-5.15	1	0				zulu	SMS		NO RESPONSE	NO AE	FREE TEXT	FREE TEXT	FREE TEXT	NO RESPONSE	FREE TEXT	NO RESPONSE	NO RESPONSE	NO RESPONSE	NO RESPONSE	NO RESPONSE	NO RESPONSE	NO RESPONSE
2wT	15-29	5.16-10.19	2	0				english	SMS		FREE TEXT	FREE TEXT	FREE TEXT	POTENTIAL AE	FREE TEXT	POTENTIAL AE	FREE TEXT	NO RESPONSE	NO AE	NO AE	NO AE	NO RESPONSE	NO RESPONSE	NO RESPONSE
2wT	30+	1.30-4.23	2	0				english	SMS		FREE TEXT	POTENTIAL AE	FREE TEXT	FREE TEXT	FREE TEXT	NO AE	FREE TEXT	FREE TEXT	FREE TEXT	FREE TEXT	FREE TEXT	FREE TEXT	FREE TEXT	FREE TEXT
2wT	30+	5.16-10.19	2	0				english	SMS		NO AE	NO RESPONSE	FREE TEXT	FREE TEXT	NO RESPONSE	NO AE	NO RESPONSE	NO AE	NO RESPONSE	NO AE	NO RESPONSE	NO RESPONSE	NO RESPONSE	NO RESPONSE
2wT	15-29	5.16-10.19	3	0				english	SMS		NO AE	NO RESPONSE	NO RESPONSE	NO RESPONSE	FREE TEXT	POTENTIAL AE	FREE TEXT	NO RESPONSE	NO RESPONSE	NO RESPONSE	NO RESPONSE	NO RESPONSE	NO RESPONSE	NO RESPONSE
2wT	15-29	5.16-10.19	6	0				english	SMS		NO RESPONSE	NO RESPONSE	NO RESPONSE	NO RESPONSE	NO AE	FREE TEXT	POTENTIAL AE	NO AE	NO RESPONSE	NO RESPONSE	NO RESPONSE	NO RESPONSE	NO RESPONSE	NO RESPONSE
2wT	15-29	5.16-10.19	2	0				english	SMS		NO AE	NO RESPONSE	NO AE	NO AE	NO RESPONSE	NO AE	NO AE	NO AE	NO RESPONSE	NO RESPONSE	NO RESPONSE	NO RESPONSE	NO RESPONSE	NO RESPONSE
2wT	30+	5.16-10.19	6	0				english	SMS		NO RESPONSE	NO AE	NO AE	NO RESPONSE	NO RESPONSE	NO RESPONSE	NO RESPONSE	NO RESPONSE	NO RESPONSE	NO RESPONSE	NO RESPONSE	NO RESPONSE	NO RESPONSE	NO RESPONSE
2wT	30+	5.16-10.19	1	0				english	WhatsApp		FREE TEXT	FREE TEXT	FREE TEXT	FREE TEXT	POTENTIAL AE	NO AE	FREE TEXT	NO AE	NO AE	NO RESPONSE	NO AE	FREE TEXT	FREE TEXT	NO AE
2wT	15-29	5.16-10.19	2	0				english	WhatsApp		NO RESPONSE	NO RESPONSE	NO RESPONSE	NO RESPONSE	NO AE	FREE TEXT	NO RESPONSE	NO RESPONSE	NO RESPONSE	NO RESPONSE	NO RESPONSE	NO RESPONSE	NO RESPONSE	NO RESPONSE
2wT	30+	5.16-10.19	1	0				english	SMS		NO AE	NO RESPONSE	NO AE	NO RESPONSE	NO AE	NO RESPONSE	NO RESPONSE	NO RESPONSE	NO RESPONSE	NO RESPONSE	NO RESPONSE	NO RESPONSE	NO RESPONSE	NO RESPONSE
2wT	15-29	5.16-10.19	6	0				english	SMS		POTENTIAL AE	NO RESPONSE	NO RESPONSE	NO RESPONSE	NO RESPONSE	NO RESPONSE	POTENTIAL AE	FREE TEXT	NO RESPONSE	NO RESPONSE	NO RESPONSE	NO RESPONSE	NO RESPONSE	NO RESPONSE
2wT	15-29	5.16-10.19	1	0				english	SMS		NO RESPONSE	NO RESPONSE	NO RESPONSE	NO RESPONSE	NO RESPONSE	NO RESPONSE	NO RESPONSE	NO RESPONSE	NO RESPONSE	NO RESPONSE	NO RESPONSE	NO RESPONSE	NO RESPONSE	NO RESPONSE
2wT	30+	1.30-4.23	2	0				english	SMS		FREE TEXT	NO AE	FREE TEXT	FREE TEXT	FREE TEXT	FREE TEXT	FREE TEXT	FREE TEXT	NO RESPONSE	FREE TEXT	FREE TEXT	NO RESPONSE	NO RESPONSE	NO RESPONSE
2wT	15-29	5.16-10.19	2	0				english	SMS		NO RESPONSE	NO RESPONSE	NO RESPONSE	NO RESPONSE	NO RESPONSE	NO RESPONSE	FREE TEXT	FREE TEXT	NO RESPONSE	NO RESPONSE	NO RESPONSE	NO RESPONSE	NO RESPONSE	NO RESPONSE
2wT	15-29	5.16-10.19	1	0				english	WhatsApp		NO RESPONSE	NO RESPONSE	NO RESPONSE	NO RESPONSE	NO RESPONSE	NO RESPONSE	NO RESPONSE	NO RESPONSE	NO RESPONSE	NO RESPONSE	NO RESPONSE	NO RESPONSE	NO RESPONSE	NO RESPONSE
2wT	15-29	5.16-10.19	6	0				english	SMS		NO AE	FREE TEXT	NO RESPONSE	NO RESPONSE	NO RESPONSE	NO AE	NO RESPONSE	NO AE	NO RESPONSE	NO RESPONSE	NO RESPONSE	NO RESPONSE	NO RESPONSE	NO RESPONSE
2wT	15-29	5.16-10.19	6	0				english	SMS		NO RESPONSE	NO RESPONSE	NO RESPONSE	NO RESPONSE	NO RESPONSE	NO RESPONSE	NO RESPONSE	NO RESPONSE	NO RESPONSE	NO RESPONSE	NO RESPONSE	NO RESPONSE	NO RESPONSE	NO RESPONSE
2wT	15-29	5.16-10.19	6	0				english	SMS		NO RESPONSE	NO RESPONSE	NO AE	NO RESPONSE	NO RESPONSE	NO AE	NO RESPONSE	NO RESPONSE	NO RESPONSE	NO RESPONSE	NO RESPONSE	NO RESPONSE	NO RESPONSE	NO RESPONSE
2wT	15-29	5.16-10.19	1	0				english	SMS		NO RESPONSE	FREE TEXT	POTENTIAL AE	FREE TEXT	POTENTIAL AE	NO RESPONSE	NO AE	NO RESPONSE	NO RESPONSE	NO RESPONSE	NO RESPONSE	NO RESPONSE	NO RESPONSE	NO RESPONSE
2wT	15-29	1.30-4.23	1	0				english	SMS		NO RESPONSE	FREE TEXT	NO AE	NO AE	FREE TEXT	POTENTIAL AE	FREE TEXT	FREE TEXT	FREE TEXT	NO RESPONSE	NO RESPONSE	NO RESPONSE	NO RESPONSE	NO RESPONSE
2wT	15-29	5.16-10.19	1	0				english	SMS		FREE TEXT	FREE TEXT	FREE TEXT	NO AE	FREE TEXT	NO RESPONSE	NO RESPONSE	NO RESPONSE	NO RESPONSE	NO RESPONSE	NO RESPONSE	NO RESPONSE	NO RESPONSE	NO AE
2wT	15-29	5.16-10.19	1	0				english	SMS		NO AE	NO RESPONSE	NO RESPONSE	NO RESPONSE	NO AE	NO RESPONSE	NO RESPONSE	NO RESPONSE	NO RESPONSE	NO RESPONSE	NO RESPONSE	NO RESPONSE	NO RESPONSE	NO RESPONSE
2wT	15-29	5.16-10.19	5	0				setswana	SMS		NO RESPONSE	NO RESPONSE	NO RESPONSE	NO RESPONSE	NO RESPONSE	NO RESPONSE	NO RESPONSE	NO RESPONSE	NO RESPONSE	NO RESPONSE	NO RESPONSE	NO RESPONSE	NO RESPONSE	NO RESPONSE
2wT	15-29	5.16-10.19	3	1				english	SMS		NO RESPONSE	NO AE	NO AE	NO RESPONSE	NO RESPONSE	NO RESPONSE	FREE TEXT	POTENTIAL AE	NO RESPONSE	NO RESPONSE	NO RESPONSE	NO RESPONSE	NO RESPONSE	NO RESPONSE
2wT	15-29	5.16-10.19	6	0				english	SMS		NO RESPONSE	NO RESPONSE	NO RESPONSE	NO RESPONSE	NO RESPONSE	NO RESPONSE	NO RESPONSE	NO RESPONSE	NO RESPONSE	NO RESPONSE	NO RESPONSE	NO RESPONSE	NO RESPONSE	NO RESPONSE
2wT	15-29	5.16-10.19	4	0				setswana	SMS		NO RESPONSE	NO RESPONSE	NO RESPONSE	NO RESPONSE	NO RESPONSE	NO RESPONSE	NO RESPONSE	NO RESPONSE	NO RESPONSE	NO RESPONSE	NO RESPONSE	NO RESPONSE	NO RESPONSE	NO RESPONSE
2wT	15-29	5.16-10.19	6	0				sotho	SMS		FREE TEXT	FREE TEXT	FREE TEXT	POTENTIAL AE	NO RESPONSE	NO RESPONSE	NO RESPONSE	NO RESPONSE	NO RESPONSE	NO RESPONSE	NO RESPONSE	NO RESPONSE	NO RESPONSE	NO RESPONSE
2wT	15-29	5.16-10.19	6	0				sotho	SMS		NO RESPONSE	NO RESPONSE	FREE TEXT	NO RESPONSE	NO RESPONSE	NO RESPONSE	NO RESPONSE	NO RESPONSE	NO RESPONSE	NO RESPONSE	NO RESPONSE	NO RESPONSE	NO RESPONSE	NO RESPONSE
2wT	15-29	5.16-10.19	6	0				english	SMS		NO RESPONSE	NO RESPONSE	NO RESPONSE	NO AE	FREE TEXT	FREE TEXT	NO AE	NO AE	NO RESPONSE	NO RESPONSE	NO RESPONSE	NO RESPONSE	NO RESPONSE	NO RESPONSE
2wT	15-29	5.16-10.19	1	0				english	SMS		NO RESPONSE	NO RESPONSE	NO RESPONSE	NO RESPONSE	NO RESPONSE	NO RESPONSE	NO RESPONSE	NO RESPONSE	NO RESPONSE	NO RESPONSE	NO RESPONSE	NO RESPONSE	NO RESPONSE	NO RESPONSE
2wT	15-29	5.16-10.19	3	0				english	SMS		NO AE	NO RESPONSE	NO RESPONSE	NO RESPONSE	NO RESPONSE	NO RESPONSE	NO RESPONSE	NO RESPONSE	NO RESPONSE	NO RESPONSE	NO RESPONSE	NO RESPONSE	NO RESPONSE	FREE TEXT
2wT	15-29	5.16-10.19	2	0				english	SMS		FREE TEXT	POTENTIAL AE	FREE TEXT	POTENTIAL AE	POTENTIAL AE	FREE TEXT	POTENTIAL AE	FREE TEXT	FREE TEXT	FREE TEXT	FREE TEXT	FREE TEXT	POTENTIAL AE	POTENTIAL AE
2wT	15-29	5.16-10.19	1	0				english	SMS		NO AE	NO RESPONSE	NO AE	NO RESPONSE	NO RESPONSE	NO RESPONSE	NO RESPONSE	NO RESPONSE	NO RESPONSE	NO RESPONSE	NO RESPONSE	NO RESPONSE	NO RESPONSE	NO RESPONSE
2wT	30+	5.16-10.19	2	0				english	SMS		NO AE	NO AE	NO AE	NO RESPONSE	FREE TEXT	NO AE	NO AE	NO AE	NO RESPONSE	NO RESPONSE	NO RESPONSE	NO RESPONSE	NO RESPONSE	NO RESPONSE
2wT	30+	1.30-4.23	1	0				zulu	SMS		NO RESPONSE	FREE TEXT	FREE TEXT	FREE TEXT	FREE TEXT	FREE TEXT	FREE TEXT	FREE TEXT	NO RESPONSE	FREE TEXT	FREE TEXT	FREE TEXT	FREE TEXT	FREE TEXT
2wT	15-29	5.16-10.19	2	0				english	SMS		FREE TEXT	FREE TEXT	FREE TEXT	FREE TEXT	FREE TEXT	FREE TEXT	POTENTIAL AE	FREE TEXT	NO AE	NO RESPONSE	NO RESPONSE	NO AE	NO RESPONSE	NO RESPONSE
2wT	15-29	5.16-10.19	1	0				english	SMS		NO AE	NO AE	NO AE	NO RESPONSE	NO AE	NO AE	FREE TEXT	NO AE	NO RESPONSE	NO RESPONSE	NO RESPONSE	NO RESPONSE	NO RESPONSE	NO RESPONSE
2wT	15-29	5.16-10.19	1	0				english	SMS		NO RESPONSE	NO RESPONSE	NO RESPONSE	NO RESPONSE	NO RESPONSE	NO RESPONSE	NO RESPONSE	NO RESPONSE	NO RESPONSE	NO RESPONSE	NO RESPONSE	NO RESPONSE	NO RESPONSE	NO RESPONSE
2wT	15-29	5.16-10.19	3	0				english	SMS		NO AE	NO AE	NO AE	NO AE	NO RESPONSE	NO AE	NO AE	NO AE	FREE TEXT	NO RESPONSE	NO RESPONSE	NO RESPONSE	NO RESPONSE	NO RESPONSE
2wT	15-29	5.16-10.19	5	0				english	SMS		NO AE	NO RESPONSE	NO RESPONSE	NO RESPONSE	NO RESPONSE	NO RESPONSE	NO RESPONSE	NO RESPONSE	NO RESPONSE	NO RESPONSE	NO RESPONSE	NO RESPONSE	NO RESPONSE	NO RESPONSE
2wT	15-29	5.16-10.19	5	0				english	SMS		NO RESPONSE	NO RESPONSE	NO RESPONSE	NO RESPONSE	NO RESPONSE	NO RESPONSE	NO RESPONSE	NO RESPONSE	NO RESPONSE	NO RESPONSE	NO RESPONSE	NO RESPONSE	NO RESPONSE	NO RESPONSE
2wT	15-29	5.16-10.19	2	0				zulu	SMS		NO AE	FREE TEXT	FREE TEXT	NO RESPONSE	NO RESPONSE	NO AE	NO RESPONSE	NO RESPONSE	NO RESPONSE	NO RESPONSE	NO RESPONSE	NO RESPONSE	NO RESPONSE	NO RESPONSE
2wT	15-29	5.16-10.19	6	0				english	SMS		FREE TEXT	FREE TEXT	FREE TEXT	FREE TEXT	NO AE	NO AE	NO RESPONSE	NO RESPONSE	NO RESPONSE	NO RESPONSE	FREE TEXT	NO RESPONSE	NO RESPONSE	NO RESPONSE
2wT	15-29	5.16-10.19	6	0				english	SMS		NO AE	POTENTIAL AE	FREE TEXT	NO RESPONSE	NO RESPONSE	NO RESPONSE	NO AE	NO AE	FREE TEXT	NO AE	NO RESPONSE	NO RESPONSE	NO RESPONSE	NO RESPONSE
2wT	15-29	5.16-10.19	2	0				zulu	SMS		NO RESPONSE	NO RESPONSE	NO RESPONSE	NO RESPONSE	NO RESPONSE	NO RESPONSE	NO RESPONSE	NO RESPONSE	FREE TEXT	NO AE	NO RESPONSE	NO RESPONSE	NO RESPONSE	NO RESPONSE
2wT	15-29	5.16-10.19	6	0				english	SMS		FREE TEXT	NO RESPONSE	FREE TEXT	FREE TEXT	FREE TEXT	NO RESPONSE	NO AE	NO RESPONSE	NO RESPONSE	NO RESPONSE	NO RESPONSE	NO RESPONSE	NO RESPONSE	NO RESPONSE
2wT	15-29	4.24-5.15	1	0				zulu	SMS		NO AE	NO AE	NO AE	NO RESPONSE	NO AE	NO RESPONSE	NO RESPONSE	NO RESPONSE	NO RESPONSE	NO RESPONSE	NO RESPONSE	NO RESPONSE	NO RESPONSE	NO RESPONSE
2wT	15-29	5.16-10.19	6	0				sotho	SMS		NO RESPONSE	NO RESPONSE	NO RESPONSE	NO RESPONSE	NO RESPONSE	NO RESPONSE	NO RESPONSE	NO RESPONSE	NO RESPONSE	NO RESPONSE	NO RESPONSE	NO RESPONSE	NO RESPONSE	NO RESPONSE
2wT	30+	5.16-10.19	2	0				english	WhatsApp		NO AE	FREE TEXT	FREE TEXT	NO AE	NO RESPONSE	FREE TEXT	FREE TEXT	NO RESPONSE	FREE TEXT	FREE TEXT	NO AE	NO RESPONSE	NO RESPONSE	NO RESPONSE
2wT	15-29	5.16-10.19	5	0				english	SMS		NO RESPONSE	NO RESPONSE	NO RESPONSE	NO RESPONSE	NO RESPONSE	NO RESPONSE	NO RESPONSE	NO RESPONSE	NO RESPONSE	NO RESPONSE	NO RESPONSE	NO RESPONSE	NO RESPONSE	NO RESPONSE
2wT	15-29	1.30-4.23	2	0				english	SMS		NO RESPONSE	NO RESPONSE	NO AE	NO AE	NO RESPONSE	NO AE	NO RESPONSE	NO RESPONSE	NO RESPONSE	NO RESPONSE	FREE TEXT	NO RESPONSE	NO RESPONSE	NO RESPONSE
2wT	15-29	5.16-10.19	6	0				setswana	SMS		FREE TEXT	NO AE	NO AE	NO AE	NO RESPONSE	NO AE	NO AE	NO AE	NO RESPONSE	NO RESPONSE	NO RESPONSE	NO RESPONSE	NO RESPONSE	NO RESPONSE
2wT	15-29	5.16-10.19	6	0				setswana	SMS		NO AE	POTENTIAL AE	FREE TEXT	NO AE	NO RESPONSE	NO AE	NO RESPONSE	NO AE	NO RESPONSE	NO RESPONSE	NO RESPONSE	NO RESPONSE	NO RESPONSE	NO RESPONSE
2wT	15-29	5.16-10.19	6	0				sotho	SMS		NO RESPONSE	NO RESPONSE	NO RESPONSE	NO RESPONSE	NO RESPONSE	NO RESPONSE	NO RESPONSE	NO RESPONSE	NO RESPONSE	NO RESPONSE	NO RESPONSE	NO RESPONSE	NO RESPONSE	NO RESPONSE
2wT	15-29	5.16-10.19	4	0				english	SMS		FREE TEXT	POTENTIAL AE	NO AE	FREE TEXT	FREE TEXT	FREE TEXT	FREE TEXT	FREE TEXT	NO RESPONSE	NO AE	FREE TEXT	NO RESPONSE	NO RESPONSE	NO RESPONSE
2wT	15-29	5.16-10.19	2	0				english	SMS		NO RESPONSE	NO RESPONSE	NO RESPONSE	NO RESPONSE	NO RESPONSE	NO RESPONSE	NO RESPONSE	NO RESPONSE	NO RESPONSE	NO RESPONSE	NO RESPONSE	NO RESPONSE	NO RESPONSE	NO RESPONSE
2wT	15-29	5.16-10.19	5	0				afrikaans	SMS		NO AE	FREE TEXT	NO AE	POTENTIAL AE	FREE TEXT	FREE TEXT	FREE TEXT	FREE TEXT	FREE TEXT	FREE TEXT	FREE TEXT	FREE TEXT	FREE TEXT	FREE TEXT
2wT	15-29	5.16-10.19	1	0				zulu	SMS		POTENTIAL AE	FREE TEXT	FREE TEXT	NO RESPONSE	NO RESPONSE	NO RESPONSE	NO RESPONSE	NO RESPONSE	NO RESPONSE	FREE TEXT	NO RESPONSE	NO RESPONSE	NO RESPONSE	NO RESPONSE
2wT	15-29	5.16-10.19	6	0				english	SMS		NO RESPONSE	NO RESPONSE	NO RESPONSE	NO RESPONSE	NO RESPONSE	NO RESPONSE	NO RESPONSE	NO RESPONSE	NO RESPONSE	NO RESPONSE	NO RESPONSE	NO RESPONSE	NO RESPONSE	NO RESPONSE
2wT	30+	5.16-10.19	1	0				english	SMS		NO RESPONSE	NO AE	NO AE	NO RESPONSE	NO AE	NO AE	NO AE	NO RESPONSE	NO RESPONSE	NO RESPONSE	NO RESPONSE	NO RESPONSE	NO RESPONSE	NO RESPONSE
2wT	30+	4.24-5.15	3	0				zulu	SMS		NO AE	FREE TEXT	NO AE	NO AE	NO AE	NO AE	FREE TEXT	NO AE	NO AE	NO RESPONSE	NO RESPONSE	NO RESPONSE	NO RESPONSE	NO RESPONSE
2wT	15-29	5.16-10.19	6	0				english	SMS		NO RESPONSE	NO RESPONSE	FREE TEXT	NO RESPONSE	NO RESPONSE	NO RESPONSE	NO RESPONSE	NO RESPONSE	NO RESPONSE	NO RESPONSE	NO RESPONSE	NO RESPONSE	NO RESPONSE	NO RESPONSE
2wT	30+	4.24-5.15	2	0				zulu	SMS		NO RESPONSE	NO RESPONSE	NO AE	NO RESPONSE	NO AE	NO AE	NO AE	NO RESPONSE	NO RESPONSE	NO RESPONSE	NO RESPONSE	NO RESPONSE	NO RESPONSE	NO RESPONSE
2wT	15-29	5.16-10.19	2	0				sotho	SMS		NO RESPONSE	NO RESPONSE	NO RESPONSE	NO RESPONSE	NO RESPONSE	NO RESPONSE	NO RESPONSE	NO RESPONSE	NO RESPONSE	NO RESPONSE	NO RESPONSE	NO RESPONSE	NO RESPONSE	NO RESPONSE
2wT	15-29	4.24-5.15	3	0				zulu	SMS		FREE TEXT	NO AE	POTENTIAL AE	FREE TEXT	NO AE	NO RESPONSE	NO AE	NO RESPONSE	NO RESPONSE	NO RESPONSE	NO RESPONSE	NO RESPONSE	NO RESPONSE	NO RESPONSE
2wT	30+	1.30-4.23	1	0				english	SMS		NO AE	NO RESPONSE	NO RESPONSE	NO RESPONSE	NO RESPONSE	FREE TEXT	NO RESPONSE	NO RESPONSE	NO RESPONSE	NO RESPONSE	NO RESPONSE	NO RESPONSE	NO RESPONSE	NO RESPONSE
2wT	15-29	5.16-10.19	6	0				english	SMS		POTENTIAL AE	FREE TEXT	FREE TEXT	FREE TEXT	NO AE	NO AE	NO RESPONSE	NO AE	FREE TEXT	NO AE	NO RESPONSE	NO RESPONSE	NO RESPONSE	NO RESPONSE
2wT	15-29	1.30-4.23	1	0				sotho	SMS		NO RESPONSE	NO AE	NO AE	NO RESPONSE	FREE TEXT	POTENTIAL AE	FREE TEXT	FREE TEXT	FREE TEXT	FREE TEXT	POTENTIAL AE	FREE TEXT	NO RESPONSE	NO RESPONSE
2wT	30+	5.16-10.19	1	0				english	SMS		NO AE	NO AE	NO AE	NO RESPONSE	NO AE	NO AE	NO AE	NO RESPONSE	NO RESPONSE	NO RESPONSE	NO RESPONSE	NO RESPONSE	NO RESPONSE	NO RESPONSE
2wT	15-29	5.16-10.19	1	0				english	SMS		FREE TEXT	POTENTIAL AE	NO RESPONSE	NO AE	NO RESPONSE	NO AE	NO RESPONSE	NO RESPONSE	NO RESPONSE	NO RESPONSE	NO RESPONSE	NO RESPONSE	NO RESPONSE	NO RESPONSE
2wT	15-29	1.30-4.23	1	0				english	SMS		FREE TEXT	POTENTIAL AE	FREE TEXT	FREE TEXT	FREE TEXT	NO RESPONSE	NO RESPONSE	NO RESPONSE	NO RESPONSE	FREE TEXT	FREE TEXT	FREE TEXT	FREE TEXT	POTENTIAL AE
2wT	15-29	5.16-10.19	6	0				english	SMS		NO RESPONSE	NO RESPONSE	NO RESPONSE	NO RESPONSE	NO RESPONSE	NO RESPONSE	NO RESPONSE	NO RESPONSE	NO RESPONSE	NO RESPONSE	NO RESPONSE	NO RESPONSE	NO RESPONSE	NO RESPONSE
2wT	15-29	1.30-4.23	2	0				zulu	SMS		NO AE	FREE TEXT	FREE TEXT	FREE TEXT	FREE TEXT	FREE TEXT	NO AE	NO RESPONSE	NO AE	NO RESPONSE	NO RESPONSE	NO RESPONSE	NO RESPONSE	NO RESPONSE
2wT	30+	5.16-10.19	6	0				setswana	SMS		NO AE	NO AE	NO AE	NO AE	NO RESPONSE	NO RESPONSE	NO AE	NO AE	NO RESPONSE	NO RESPONSE	NO RESPONSE	NO RESPONSE	NO RESPONSE	NO RESPONSE
2wT	30+	5.16-10.19	6	0				setswana	SMS		NO AE	NO RESPONSE	NO RESPONSE	NO RESPONSE	NO RESPONSE	NO RESPONSE	NO RESPONSE	NO RESPONSE	NO RESPONSE	NO RESPONSE	NO RESPONSE	NO RESPONSE	NO RESPONSE	NO RESPONSE
2wT	15-29	1.30-4.23	2	0				english	SMS		FREE TEXT	FREE TEXT	NO AE	NO AE	FREE TEXT	FREE TEXT	FREE TEXT	NO RESPONSE	FREE TEXT	FREE TEXT	FREE TEXT	FREE TEXT	NO RESPONSE	NO RESPONSE
2wT	15-29	1.30-4.23	1	0				english	SMS		POTENTIAL AE	FREE TEXT	FREE TEXT	FREE TEXT	POTENTIAL AE	POTENTIAL AE	FREE TEXT	FREE TEXT	FREE TEXT	NO AE	NO RESPONSE	NO RESPONSE	NO RESPONSE	NO RESPONSE
2wT	15-29	5.16-10.19	2	0				english	SMS		FREE TEXT	NO AE	FREE TEXT	POTENTIAL AE	FREE TEXT	FREE TEXT	FREE TEXT	NO AE	NO RESPONSE	NO AE	NO AE	NO AE	NO RESPONSE	NO RESPONSE
2wT	15-29	1.30-4.23	2	0				english	SMS		NO RESPONSE	NO RESPONSE	NO RESPONSE	NO RESPONSE	NO RESPONSE	NO AE	NO AE	NO RESPONSE	NO RESPONSE	NO RESPONSE	NO RESPONSE	NO RESPONSE	NO RESPONSE	NO RESPONSE
2wT	15-29	5.16-10.19	6	0				english	SMS		NO RESPONSE	NO RESPONSE	NO RESPONSE	FREE TEXT	FREE TEXT	FREE TEXT	FREE TEXT	FREE TEXT	FREE TEXT	FREE TEXT	POTENTIAL AE	FREE TEXT	FREE TEXT	FREE TEXT
2wT	30+	5.16-10.19	1	0				zulu	SMS		NO RESPONSE	NO RESPONSE	NO RESPONSE	NO RESPONSE	NO RESPONSE	NO RESPONSE	NO RESPONSE	NO RESPONSE	NO RESPONSE	NO RESPONSE	NO RESPONSE	NO RESPONSE	NO RESPONSE	NO RESPONSE
2wT	15-29	5.16-10.19	2	0				english	SMS		NO RESPONSE	FREE TEXT	FREE TEXT	FREE TEXT	FREE TEXT	NO RESPONSE	NO RESPONSE	FREE TEXT	FREE TEXT	FREE TEXT	FREE TEXT	NO RESPONSE	NO RESPONSE	NO RESPONSE
2wT	15-29	5.16-10.19	4	0				english	SMS		FREE TEXT	NO RESPONSE	NO RESPONSE	NO RESPONSE	NO RESPONSE	NO RESPONSE	NO RESPONSE	NO RESPONSE	NO RESPONSE	NO RESPONSE	NO RESPONSE	NO RESPONSE	NO RESPONSE	NO RESPONSE
2wT	30+	5.16-10.19	5	0				english	SMS		NO RESPONSE	NO RESPONSE	NO RESPONSE	NO RESPONSE	NO RESPONSE	NO AE	NO AE	NO RESPONSE	NO RESPONSE	NO RESPONSE	NO RESPONSE	NO RESPONSE	NO RESPONSE	NO RESPONSE
2wT	15-29	1.30-4.23	1	0				zulu	SMS		NO AE	NO AE	NO RESPONSE	NO RESPONSE	FREE TEXT	POTENTIAL AE	NO RESPONSE	NO RESPONSE	NO RESPONSE	NO RESPONSE	NO RESPONSE	NO RESPONSE	NO RESPONSE	NO RESPONSE
2wT	15-29	5.16-10.19	1	0				english	SMS		NO RESPONSE	NO RESPONSE	NO RESPONSE	NO RESPONSE	NO RESPONSE	NO RESPONSE	NO RESPONSE	NO RESPONSE	NO RESPONSE	NO RESPONSE	NO RESPONSE	NO RESPONSE	NO RESPONSE	NO RESPONSE
2wT	15-29	1.30-4.23	2	0				english	SMS		POTENTIAL AE	FREE TEXT	FREE TEXT	POTENTIAL AE	FREE TEXT	FREE TEXT	FREE TEXT	NO RESPONSE	NO RESPONSE	NO RESPONSE	NO AE	NO AE	NO RESPONSE	NO RESPONSE
2wT	15-29	5.16-10.19	2	0				sotho	SMS		NO RESPONSE	NO RESPONSE	NO AE	NO RESPONSE	NO RESPONSE	NO AE	NO RESPONSE	NO RESPONSE	NO RESPONSE	NO RESPONSE	NO RESPONSE	NO RESPONSE	NO RESPONSE	NO RESPONSE
2wT	30+	1.30-4.23	1	0				zulu	SMS		NO RESPONSE	FREE TEXT	NO RESPONSE	NO RESPONSE	NO RESPONSE	NO RESPONSE	NO RESPONSE	NO RESPONSE	NO RESPONSE	NO RESPONSE	NO RESPONSE	NO RESPONSE	NO RESPONSE	NO RESPONSE
2wT	30+	5.16-10.19	2	0				english	SMS		NO RESPONSE	NO RESPONSE	NO RESPONSE	NO RESPONSE	NO RESPONSE	NO RESPONSE	NO RESPONSE	NO AE	NO RESPONSE	NO RESPONSE	NO RESPONSE	NO RESPONSE	NO RESPONSE	NO RESPONSE
2wT	15-29	5.16-10.19	2	0				english	SMS		FREE TEXT	FREE TEXT	FREE TEXT	NO RESPONSE	NO RESPONSE	NO RESPONSE	NO AE	NO RESPONSE	NO RESPONSE	NO RESPONSE	NO RESPONSE	NO RESPONSE	NO RESPONSE	NO RESPONSE
2wT	15-29	5.16-10.19	1	1				english	SMS		NO RESPONSE	NO RESPONSE	NO RESPONSE	NO RESPONSE	NO RESPONSE	NO RESPONSE	NO RESPONSE	NO RESPONSE	NO RESPONSE	NO RESPONSE	NO RESPONSE	NO RESPONSE	NO RESPONSE	NO RESPONSE
2wT	15-29	5.16-10.19	2	0				zulu	SMS		NO RESPONSE	NO RESPONSE	NO RESPONSE	NO RESPONSE	NO RESPONSE	NO RESPONSE	NO RESPONSE	NO RESPONSE	NO RESPONSE	NO RESPONSE	NO RESPONSE	NO RESPONSE	NO RESPONSE	NO RESPONSE
2wT	30+	5.16-10.19	2	0				english	SMS		NO RESPONSE	NO AE	NO AE	NO RESPONSE	POTENTIAL AE	FREE TEXT	NO AE	NO RESPONSE	NO RESPONSE	NO RESPONSE	NO RESPONSE	NO RESPONSE	NO RESPONSE	NO RESPONSE
2wT	15-29	5.16-10.19	5	0				english	SMS		NO RESPONSE	NO RESPONSE	NO RESPONSE	NO RESPONSE	NO RESPONSE	NO RESPONSE	NO RESPONSE	NO RESPONSE	NO RESPONSE	NO RESPONSE	NO RESPONSE	NO RESPONSE	NO RESPONSE	NO RESPONSE
2wT	15-29	5.16-10.19	1	0				english	SMS		NO AE	NO AE	NO AE	NO RESPONSE	NO RESPONSE	NO RESPONSE	POTENTIAL AE	FREE TEXT	FREE TEXT	NO RESPONSE	NO RESPONSE	NO RESPONSE	NO RESPONSE	NO RESPONSE
2wT	15-29	4.24-5.15	3	0				zulu	SMS		NO AE	NO AE	FREE TEXT	NO AE	NO AE	NO RESPONSE	NO AE	NO AE	NO AE	NO RESPONSE	NO AE	NO AE	FREE TEXT	NO RESPONSE
2wT	15-29	1.30-4.23	1	0				english	SMS		FREE TEXT	NO AE	FREE TEXT	POTENTIAL AE	FREE TEXT	NO AE	NO RESPONSE	NO AE	NO AE	NO AE	NO RESPONSE	NO RESPONSE	NO RESPONSE	NO RESPONSE
2wT	15-29	5.16-10.19	1	0				english	SMS		NO RESPONSE	NO RESPONSE	NO RESPONSE	NO RESPONSE	NO RESPONSE	NO RESPONSE	NO RESPONSE	NO RESPONSE	NO RESPONSE	NO RESPONSE	NO RESPONSE	NO RESPONSE	NO RESPONSE	NO RESPONSE
2wT	30+	5.16-10.19	2	0				zulu	SMS		NO AE	NO AE	NO AE	FREE TEXT	NO RESPONSE	NO AE	NO AE	NO AE	NO RESPONSE	NO RESPONSE	NO RESPONSE	NO RESPONSE	NO RESPONSE	NO RESPONSE
2wT	30+	5.16-10.19	1	0				english	SMS		NO RESPONSE	NO RESPONSE	NO RESPONSE	NO RESPONSE	NO RESPONSE	NO RESPONSE	NO RESPONSE	NO RESPONSE	NO RESPONSE	NO RESPONSE	NO RESPONSE	NO RESPONSE	NO RESPONSE	NO RESPONSE
2wT	30+	5.16-10.19	6	0				sotho	SMS		NO RESPONSE	NO RESPONSE	NO RESPONSE	NO RESPONSE	NO RESPONSE	NO RESPONSE	NO RESPONSE	NO RESPONSE	NO RESPONSE	NO RESPONSE	NO RESPONSE	NO RESPONSE	NO RESPONSE	NO RESPONSE
2wT	15-29	5.16-10.19	2	0				english	SMS		FREE TEXT	FREE TEXT	NO AE	FREE TEXT	FREE TEXT	FREE TEXT	POTENTIAL AE	NO AE	FREE TEXT	FREE TEXT	FREE TEXT	FREE TEXT	NO AE	FREE TEXT
2wT	30+	5.16-10.19	6	0				english	SMS		NO AE	NO AE	NO AE	NO RESPONSE	NO AE	NO AE	NO AE	NO RESPONSE	NO RESPONSE	FREE TEXT	FREE TEXT	POTENTIAL AE	POTENTIAL AE	POTENTIAL AE
2wT	30+	5.16-10.19	1	0				english	SMS		NO AE	FREE TEXT	NO AE	NO AE	NO RESPONSE	NO AE	NO AE	NO RESPONSE	NO RESPONSE	NO RESPONSE	NO RESPONSE	NO RESPONSE	NO RESPONSE	NO RESPONSE
2wT	15-29	5.16-10.19	2	0				zulu	SMS		FREE TEXT	FREE TEXT	FREE TEXT	FREE TEXT	FREE TEXT	NO AE	FREE TEXT	NO AE	NO RESPONSE	FREE TEXT	NO RESPONSE	FREE TEXT	NO RESPONSE	NO RESPONSE
2wT	15-29	5.16-10.19	1	0				zulu	SMS		NO AE	NO AE	FREE TEXT	FREE TEXT	NO AE	NO RESPONSE	NO AE	NO AE	NO AE	NO RESPONSE	NO RESPONSE	NO RESPONSE	NO RESPONSE	FREE TEXT
2wT	15-29	5.16-10.19	6	0				english	SMS		NO RESPONSE	NO AE	FREE TEXT	NO RESPONSE	NO RESPONSE	NO RESPONSE	NO RESPONSE	NO RESPONSE	NO RESPONSE	NO RESPONSE	NO RESPONSE	NO RESPONSE	NO RESPONSE	NO RESPONSE
2wT	15-29	5.16-10.19	6	0				english	SMS		NO AE	NO RESPONSE	NO RESPONSE	NO RESPONSE	NO RESPONSE	NO RESPONSE	NO RESPONSE	NO RESPONSE	NO RESPONSE	NO RESPONSE	NO RESPONSE	NO RESPONSE	NO RESPONSE	NO RESPONSE
2wT	30+	5.16-10.19	2	0				zulu	SMS		FREE TEXT	NO RESPONSE	FREE TEXT	NO RESPONSE	NO AE	FREE TEXT	NO RESPONSE	FREE TEXT	NO RESPONSE	NO RESPONSE	NO RESPONSE	NO RESPONSE	NO RESPONSE	NO RESPONSE
2wT	15-29	5.16-10.19	1	1				english	SMS		NO AE	FREE TEXT	POTENTIAL AE	POTENTIAL AE	POTENTIAL AE	FREE TEXT	NO RESPONSE	NO AE	NO AE	NO AE	NO RESPONSE	NO RESPONSE	NO RESPONSE	NO RESPONSE
2wT	30+	5.16-10.19	2	0				english	SMS		FREE TEXT	FREE TEXT	FREE TEXT	FREE TEXT	POTENTIAL AE	FREE TEXT	FREE TEXT	NO RESPONSE	FREE TEXT	POTENTIAL AE	NO RESPONSE	POTENTIAL AE	FREE TEXT	NO RESPONSE
2wT	30+	5.16-10.19	1	0				english	SMS		NO RESPONSE	FREE TEXT	FREE TEXT	FREE TEXT	NO AE	NO AE	NO RESPONSE	NO AE	FREE TEXT	FREE TEXT	NO AE	NO RESPONSE	NO RESPONSE	NO RESPONSE
2wT	15-29	1.30-4.23	1	0				english	SMS		FREE TEXT	NO AE	NO RESPONSE	NO RESPONSE	NO RESPONSE	FREE TEXT	POTENTIAL AE	NO RESPONSE	NO RESPONSE	NO RESPONSE	FREE TEXT	NO RESPONSE	NO RESPONSE	NO RESPONSE
2wT	15-29	1.30-4.23	2	0				english	SMS		NO RESPONSE	NO RESPONSE	NO RESPONSE	NO RESPONSE	NO RESPONSE	NO RESPONSE	NO RESPONSE	NO RESPONSE	NO RESPONSE	NO RESPONSE	NO RESPONSE	NO RESPONSE	NO RESPONSE	NO RESPONSE
2wT	30+	5.16-10.19	1	0				english	SMS		NO RESPONSE	FREE TEXT	NO AE	NO RESPONSE	NO RESPONSE	NO RESPONSE	NO RESPONSE	NO RESPONSE	NO RESPONSE	NO RESPONSE	NO RESPONSE	NO RESPONSE	NO RESPONSE	NO RESPONSE
2wT	15-29	5.16-10.19	6	0				english	SMS		NO AE	NO AE	NO AE	NO AE	NO RESPONSE	NO RESPONSE	NO AE	FREE TEXT	NO RESPONSE	NO RESPONSE	NO RESPONSE	NO RESPONSE	NO RESPONSE	NO RESPONSE
2wT	15-29	5.16-10.19	2	0				english	SMS		NO RESPONSE	FREE TEXT	POTENTIAL AE	NO AE	NO RESPONSE	NO RESPONSE	POTENTIAL AE	FREE TEXT	POTENTIAL AE	NO RESPONSE	NO RESPONSE	NO RESPONSE	NO RESPONSE	NO RESPONSE
2wT	30+	5.16-10.19	1	0				english	SMS		NO AE	NO RESPONSE	NO RESPONSE	NO RESPONSE	NO RESPONSE	NO RESPONSE	NO RESPONSE	NO RESPONSE	NO RESPONSE	NO RESPONSE	NO RESPONSE	NO RESPONSE	NO RESPONSE	NO RESPONSE
2wT	15-29	5.16-10.19	2	0				english	SMS		FREE TEXT	FREE TEXT	FREE TEXT	FREE TEXT	FREE TEXT	FREE TEXT	FREE TEXT	FREE TEXT	NO AE	NO RESPONSE	NO RESPONSE	NO RESPONSE	NO RESPONSE	NO RESPONSE
2wT	15-29	5.16-10.19	6	0				setswana	SMS		NO AE	NO AE	NO AE	NO RESPONSE	NO AE	NO AE	NO AE	NO RESPONSE	NO RESPONSE	NO RESPONSE	NO RESPONSE	NO RESPONSE	NO RESPONSE	NO RESPONSE
2wT	30+	5.16-10.19	2	0				english	WhatsApp		FREE TEXT	FREE TEXT	FREE TEXT	FREE TEXT	FREE TEXT	FREE TEXT	NO AE	FREE TEXT	NO RESPONSE	NO RESPONSE	FREE TEXT	POTENTIAL AE	FREE TEXT	NO RESPONSE
2wT	30+	1.30-4.23	2	0				english	SMS		NO AE	POTENTIAL AE	FREE TEXT	NO AE	NO RESPONSE	NO AE	NO AE	NO AE	NO RESPONSE	NO RESPONSE	NO RESPONSE	NO RESPONSE	NO RESPONSE	NO RESPONSE
2wT	15-29	5.16-10.19	6	0				english	SMS		NO AE	NO AE	FREE TEXT	NO RESPONSE	NO AE	NO RESPONSE	NO AE	NO RESPONSE	NO RESPONSE	NO RESPONSE	NO RESPONSE	NO RESPONSE	NO RESPONSE	NO RESPONSE
2wT	15-29	5.16-10.19	6	0				setswana	SMS		NO RESPONSE	NO RESPONSE	NO RESPONSE	NO RESPONSE	NO RESPONSE	NO RESPONSE	NO RESPONSE	NO RESPONSE	NO RESPONSE	NO RESPONSE	NO RESPONSE	NO RESPONSE	NO RESPONSE	NO RESPONSE
2wT	15-29	5.16-10.19	2	1				english	SMS		NO RESPONSE	NO RESPONSE	NO RESPONSE	NO RESPONSE	NO RESPONSE	NO RESPONSE	NO RESPONSE	NO RESPONSE	NO RESPONSE	NO RESPONSE	NO RESPONSE	NO RESPONSE	NO RESPONSE	NO RESPONSE
2wT	15-29	5.16-10.19	5	0				english	SMS		NO RESPONSE	NO RESPONSE	NO RESPONSE	NO RESPONSE	NO RESPONSE	NO RESPONSE	NO RESPONSE	NO RESPONSE	NO RESPONSE	NO RESPONSE	NO RESPONSE	NO RESPONSE	NO RESPONSE	NO RESPONSE
2wT	30+	5.16-10.19	1	0				english	SMS		NO RESPONSE	NO AE	NO AE	NO RESPONSE	NO AE	NO RESPONSE	NO RESPONSE	NO RESPONSE	NO RESPONSE	NO RESPONSE	NO RESPONSE	NO RESPONSE	NO RESPONSE	NO RESPONSE
2wT	15-29	5.16-10.19	2	0				zulu	SMS		NO RESPONSE	NO RESPONSE	NO RESPONSE	NO RESPONSE	NO RESPONSE	NO RESPONSE	NO RESPONSE	NO RESPONSE	NO RESPONSE	NO RESPONSE	NO RESPONSE	NO RESPONSE	NO RESPONSE	NO RESPONSE
2wT	15-29	5.16-10.19	5	0				setswana	SMS		NO RESPONSE	NO AE	NO RESPONSE	NO RESPONSE	FREE TEXT	FREE TEXT	NO RESPONSE	NO RESPONSE	NO RESPONSE	NO RESPONSE	NO RESPONSE	NO RESPONSE	NO RESPONSE	NO RESPONSE
2wT	15-29	4.24-5.15	3	2				english	SMS		NO RESPONSE	NO RESPONSE	NO RESPONSE	NO RESPONSE	NO AE	NO RESPONSE	POTENTIAL AE	NO AE	FREE TEXT	NO RESPONSE	NO RESPONSE	NO RESPONSE	NO RESPONSE	NO RESPONSE
2wT	15-29	5.16-10.19	2	0				zulu	SMS		NO RESPONSE	NO RESPONSE	NO AE	NO RESPONSE	NO RESPONSE	FREE TEXT	FREE TEXT	NO RESPONSE	NO RESPONSE	NO RESPONSE	NO RESPONSE	NO RESPONSE	NO RESPONSE	NO RESPONSE
2wT	15-29	5.16-10.19	2	0				zulu	WhatsApp		NO RESPONSE	NO RESPONSE	NO RESPONSE	NO RESPONSE	NO RESPONSE	NO RESPONSE	NO RESPONSE	NO RESPONSE	NO RESPONSE	NO RESPONSE	NO RESPONSE	NO RESPONSE	NO RESPONSE	NO RESPONSE
2wT	15-29	5.16-10.19	6	0				english	SMS		NO RESPONSE	NO RESPONSE	NO RESPONSE	NO RESPONSE	NO RESPONSE	NO RESPONSE	NO RESPONSE	NO RESPONSE	NO RESPONSE	NO RESPONSE	NO RESPONSE	NO RESPONSE	NO RESPONSE	NO RESPONSE
2wT	15-29	5.16-10.19	6	0				english	SMS		NO RESPONSE	NO RESPONSE	NO RESPONSE	NO RESPONSE	NO RESPONSE	NO RESPONSE	NO RESPONSE	NO RESPONSE	NO RESPONSE	NO RESPONSE	NO RESPONSE	NO RESPONSE	NO RESPONSE	NO RESPONSE
2wT	15-29	5.16-10.19	6	0				setswana	SMS		NO RESPONSE	NO RESPONSE	NO RESPONSE	NO RESPONSE	NO RESPONSE	NO RESPONSE	NO RESPONSE	NO RESPONSE	NO RESPONSE	NO RESPONSE	NO RESPONSE	NO RESPONSE	NO RESPONSE	NO RESPONSE
2wT	30+	1.30-4.23	2	0				english	SMS		NO RESPONSE	NO RESPONSE	NO RESPONSE	NO RESPONSE	NO RESPONSE	NO RESPONSE	NO RESPONSE	NO RESPONSE	NO RESPONSE	NO RESPONSE	NO RESPONSE	NO RESPONSE	NO RESPONSE	NO RESPONSE
2wT	30+	5.16-10.19	2	0				english	SMS		NO AE	FREE TEXT	NO RESPONSE	FREE TEXT	POTENTIAL AE	FREE TEXT	FREE TEXT	NO RESPONSE	NO RESPONSE	FREE TEXT	NO RESPONSE	NO RESPONSE	NO RESPONSE	NO RESPONSE
2wT	15-29	5.16-10.19	1	0				english	SMS		NO AE	NO RESPONSE	NO AE	NO RESPONSE	NO AE	NO RESPONSE	NO RESPONSE	NO RESPONSE	NO RESPONSE	NO RESPONSE	NO RESPONSE	NO RESPONSE	NO RESPONSE	NO RESPONSE
2wT	15-29	5.16-10.19	6	0				english	SMS		NO AE	NO RESPONSE	NO AE	NO RESPONSE	NO RESPONSE	NO RESPONSE	NO RESPONSE	NO RESPONSE	NO RESPONSE	NO RESPONSE	NO RESPONSE	NO RESPONSE	NO RESPONSE	NO RESPONSE
2wT	15-29	5.16-10.19	1	2				english	SMS		FREE TEXT	POTENTIAL AE	FREE TEXT	FREE TEXT	FREE TEXT	FREE TEXT	FREE TEXT	FREE TEXT	FREE TEXT	FREE TEXT	FREE TEXT	FREE TEXT	FREE TEXT	FREE TEXT
2wT	15-29	5.16-10.19	2	0				english	SMS		NO RESPONSE	NO RESPONSE	NO RESPONSE	NO AE	NO AE	NO RESPONSE	NO RESPONSE	NO RESPONSE	NO RESPONSE	NO RESPONSE	NO RESPONSE	NO RESPONSE	NO RESPONSE	NO RESPONSE
2wT	15-29	5.16-10.19	3	0				zulu	SMS		FREE TEXT	FREE TEXT	FREE TEXT	FREE TEXT	FREE TEXT	POTENTIAL AE	FREE TEXT	FREE TEXT	FREE TEXT	FREE TEXT	FREE TEXT	FREE TEXT	FREE TEXT	FREE TEXT
2wT	15-29	5.16-10.19	2	0				english	SMS		FREE TEXT	NO AE	FREE TEXT	FREE TEXT	POTENTIAL AE	FREE TEXT	FREE TEXT	FREE TEXT	FREE TEXT	FREE TEXT	FREE TEXT	NO AE	FREE TEXT	FREE TEXT
2wT	30+	5.16-10.19	1	0				zulu	SMS		NO RESPONSE	NO RESPONSE	FREE TEXT	NO AE	FREE TEXT	NO RESPONSE	FREE TEXT	FREE TEXT	FREE TEXT	FREE TEXT	FREE TEXT	FREE TEXT	NO AE	FREE TEXT
2wT	15-29	5.16-10.19	1	0				english	SMS		NO RESPONSE	NO AE	NO AE	FREE TEXT	POTENTIAL AE	FREE TEXT	FREE TEXT	FREE TEXT	NO RESPONSE	NO AE	NO RESPONSE	NO RESPONSE	NO RESPONSE	NO RESPONSE
2wT	30+	5.16-10.19	2	0				zulu	SMS		NO RESPONSE	NO RESPONSE	NO RESPONSE	NO RESPONSE	NO RESPONSE	NO RESPONSE	NO RESPONSE	NO RESPONSE	NO RESPONSE	NO RESPONSE	NO RESPONSE	NO RESPONSE	NO RESPONSE	NO RESPONSE
2wT	30+	5.16-10.19	5	0				setswana	SMS		NO RESPONSE	NO RESPONSE	NO RESPONSE	NO RESPONSE	NO RESPONSE	NO RESPONSE	NO RESPONSE	NO RESPONSE	NO RESPONSE	NO RESPONSE	NO RESPONSE	NO RESPONSE	NO RESPONSE	NO RESPONSE
2wT	15-29	5.16-10.19	6	0				setswana	SMS		NO RESPONSE	NO RESPONSE	NO RESPONSE	NO RESPONSE	NO RESPONSE	NO AE	FREE TEXT	NO RESPONSE	NO RESPONSE	NO RESPONSE	NO RESPONSE	NO RESPONSE	NO RESPONSE	NO RESPONSE
2wT	30+	5.16-10.19	3	0				english	SMS		NO AE	NO AE	NO AE	NO RESPONSE	NO RESPONSE	NO RESPONSE	NO RESPONSE	NO RESPONSE	NO RESPONSE	NO RESPONSE	NO RESPONSE	NO RESPONSE	NO RESPONSE	NO RESPONSE
2wT	15-29	5.16-10.19	2	0				english	WhatsApp		NO RESPONSE	NO RESPONSE	NO RESPONSE	NO RESPONSE	NO RESPONSE	NO RESPONSE	NO RESPONSE	NO RESPONSE	NO RESPONSE	NO RESPONSE	NO RESPONSE	NO RESPONSE	NO RESPONSE	NO RESPONSE
2wT	15-29	5.16-10.19	2	0				english	SMS		FREE TEXT	NO AE	NO AE	FREE TEXT	NO AE	FREE TEXT	NO AE	FREE TEXT	NO AE	NO RESPONSE	NO RESPONSE	NO RESPONSE	NO RESPONSE	NO RESPONSE
2wT	15-29	5.16-10.19	1	0				english	SMS		NO RESPONSE	NO AE	NO RESPONSE	NO RESPONSE	NO RESPONSE	FREE TEXT	NO RESPONSE	NO RESPONSE	NO RESPONSE	NO RESPONSE	NO RESPONSE	NO RESPONSE	NO RESPONSE	NO RESPONSE
2wT	15-29	1.30-4.23	1	0				zulu	SMS		FREE TEXT	FREE TEXT	POTENTIAL AE	FREE TEXT	FREE TEXT	NO RESPONSE	NO RESPONSE	NO AE	FREE TEXT	NO AE	NO RESPONSE	NO RESPONSE	NO RESPONSE	NO RESPONSE
2wT	15-29	5.16-10.19	3	0				zulu	SMS		NO AE	NO AE	FREE TEXT	FREE TEXT	NO AE	FREE TEXT	NO AE	NO AE	FREE TEXT	NO AE	NO RESPONSE	NO RESPONSE	NO RESPONSE	NO RESPONSE
2wT	15-29	5.16-10.19	6	0				english	SMS		NO RESPONSE	NO RESPONSE	POTENTIAL AE	NO RESPONSE	NO RESPONSE	NO RESPONSE	NO RESPONSE	NO RESPONSE	NO RESPONSE	NO RESPONSE	NO RESPONSE	NO RESPONSE	NO RESPONSE	NO RESPONSE
2wT	15-29	5.16-10.19	1	0				english	SMS		NO AE	NO RESPONSE	NO RESPONSE	NO RESPONSE	NO RESPONSE	NO RESPONSE	NO RESPONSE	NO RESPONSE	NO RESPONSE	NO RESPONSE	NO RESPONSE	NO RESPONSE	NO RESPONSE	NO RESPONSE
2wT	15-29	1.30-4.23	1	0				english	SMS		NO AE	FREE TEXT	POTENTIAL AE	FREE TEXT	FREE TEXT	FREE TEXT	FREE TEXT	NO AE	NO RESPONSE	NO RESPONSE	FREE TEXT	FREE TEXT	FREE TEXT	NO AE
2wT	30+	5.16-10.19	6	0				english	SMS		NO RESPONSE	NO AE	NO RESPONSE	NO RESPONSE	NO RESPONSE	NO AE	NO AE	NO RESPONSE	NO RESPONSE	NO RESPONSE	NO RESPONSE	NO RESPONSE	NO RESPONSE	NO RESPONSE
2wT	15-29	5.16-10.19	1	0				english	SMS		FREE TEXT	FREE TEXT	NO RESPONSE	NO RESPONSE	NO RESPONSE	NO AE	NO AE	NO RESPONSE	NO RESPONSE	NO RESPONSE	NO RESPONSE	NO RESPONSE	NO RESPONSE	NO RESPONSE
2wT	30+	5.16-10.19	1	0				english	SMS		FREE TEXT	NO AE	NO AE	NO RESPONSE	NO AE	NO AE	NO RESPONSE	NO RESPONSE	NO RESPONSE	NO RESPONSE	NO RESPONSE	NO RESPONSE	NO RESPONSE	NO RESPONSE
2wT	30+	5.16-10.19	2	0				english	SMS		NO AE	FREE TEXT	FREE TEXT	NO AE	FREE TEXT	FREE TEXT	FREE TEXT	FREE TEXT	NO AE	NO RESPONSE	NO AE	FREE TEXT	NO AE	NO AE
2wT	15-29	5.16-10.19	2	0				zulu	SMS		NO RESPONSE	POTENTIAL AE	POTENTIAL AE	POTENTIAL AE	POTENTIAL AE	POTENTIAL AE	NO RESPONSE	NO RESPONSE	NO RESPONSE	NO RESPONSE	NO RESPONSE	NO RESPONSE	NO RESPONSE	NO RESPONSE
2wT	15-29	5.16-10.19	6	0				english	SMS		FREE TEXT	FREE TEXT	NO AE	FREE TEXT	NO AE	NO RESPONSE	NO AE	NO RESPONSE	FREE TEXT	NO RESPONSE	NO RESPONSE	NO RESPONSE	NO RESPONSE	NO RESPONSE
2wT	15-29	4.24-5.15	3	1				english	SMS		NO RESPONSE	NO AE	NO AE	NO AE	NO RESPONSE	NO RESPONSE	NO RESPONSE	NO RESPONSE	NO RESPONSE	NO RESPONSE	NO RESPONSE	NO RESPONSE	FREE TEXT	FREE TEXT
2wT	30+	5.16-10.19	2	0				english	SMS		NO AE	NO RESPONSE	NO AE	NO RESPONSE	NO AE	NO AE	NO AE	NO RESPONSE	NO RESPONSE	NO RESPONSE	NO RESPONSE	NO RESPONSE	NO RESPONSE	NO RESPONSE
2wT	15-29	5.16-10.19	1	0				english	SMS		NO AE	NO RESPONSE	NO RESPONSE	NO RESPONSE	NO RESPONSE	NO RESPONSE	NO RESPONSE	NO RESPONSE	NO RESPONSE	NO RESPONSE	NO RESPONSE	NO RESPONSE	NO RESPONSE	NO RESPONSE
2wT	15-29	5.16-10.19	2	0				zulu	SMS		NO RESPONSE	FREE TEXT	NO RESPONSE	NO RESPONSE	FREE TEXT	POTENTIAL AE	POTENTIAL AE	FREE TEXT	FREE TEXT	NO RESPONSE	NO RESPONSE	NO RESPONSE	NO RESPONSE	NO RESPONSE
2wT	15-29	5.16-10.19	1	0				english	SMS		NO RESPONSE	FREE TEXT	FREE TEXT	FREE TEXT	FREE TEXT	FREE TEXT	FREE TEXT	NO RESPONSE	NO RESPONSE	NO RESPONSE	NO AE	NO RESPONSE	NO RESPONSE	NO RESPONSE
2wT	30+	5.16-10.19	3	0				english	SMS		NO RESPONSE	NO AE	NO AE	NO RESPONSE	NO AE	NO AE	NO AE	NO RESPONSE	NO RESPONSE	NO RESPONSE	NO RESPONSE	NO RESPONSE	NO RESPONSE	NO RESPONSE
2wT	15-29	5.16-10.19	3	1				english	SMS		NO AE	NO AE	NO RESPONSE	NO RESPONSE	NO AE	NO AE	NO RESPONSE	NO RESPONSE	NO RESPONSE	NO RESPONSE	NO RESPONSE	NO RESPONSE	NO RESPONSE	NO RESPONSE
2wT	15-29	5.16-10.19	6	0				english	SMS		NO RESPONSE	NO RESPONSE	NO RESPONSE	NO RESPONSE	NO RESPONSE	NO RESPONSE	NO AE	NO RESPONSE	NO RESPONSE	NO RESPONSE	NO RESPONSE	NO RESPONSE	NO RESPONSE	NO RESPONSE
2wT	15-29	5.16-10.19	1	0				english	SMS		FREE TEXT	POTENTIAL AE	FREE TEXT	FREE TEXT	FREE TEXT	FREE TEXT	POTENTIAL AE	FREE TEXT	FREE TEXT	FREE TEXT	FREE TEXT	FREE TEXT	FREE TEXT	FREE TEXT
2wT	30+	5.16-10.19	6	0				english	SMS		NO RESPONSE	FREE TEXT	NO AE	NO RESPONSE	NO RESPONSE	NO RESPONSE	NO RESPONSE	NO RESPONSE	NO RESPONSE	NO RESPONSE	NO RESPONSE	NO RESPONSE	NO RESPONSE	NO RESPONSE
2wT	15-29	1.30-4.23	1	0				english	SMS		NO RESPONSE	FREE TEXT	NO AE	NO AE	FREE TEXT	FREE TEXT	NO AE	FREE TEXT	NO AE	NO AE	NO RESPONSE	NO RESPONSE	NO RESPONSE	NO RESPONSE
2wT	15-29	5.16-10.19	6	0				english	SMS		NO RESPONSE	NO RESPONSE	NO RESPONSE	NO RESPONSE	NO RESPONSE	NO RESPONSE	NO RESPONSE	NO RESPONSE	NO RESPONSE	NO RESPONSE	NO RESPONSE	NO RESPONSE	NO RESPONSE	NO RESPONSE
2wT	15-29	5.16-10.19	1	0				english	SMS		NO RESPONSE	NO RESPONSE	NO RESPONSE	NO RESPONSE	NO RESPONSE	NO RESPONSE	NO RESPONSE	NO RESPONSE	NO RESPONSE	NO RESPONSE	NO RESPONSE	NO RESPONSE	NO RESPONSE	NO RESPONSE
2wT	15-29	1.30-4.23	1	0				english	SMS		NO AE	POTENTIAL AE	POTENTIAL AE	FREE TEXT	NO AE	FREE TEXT	NO RESPONSE	NO AE	FREE TEXT	NO AE	FREE TEXT	NO AE	NO RESPONSE	NO RESPONSE
2wT	15-29	5.16-10.19	2	0				english	SMS		FREE TEXT	FREE TEXT	POTENTIAL AE	FREE TEXT	FREE TEXT	FREE TEXT	FREE TEXT	FREE TEXT	FREE TEXT	NO AE	FREE TEXT	NO AE	NO AE	NO RESPONSE
2wT	15-29	1.30-4.23	1	0				english	SMS		FREE TEXT	FREE TEXT	POTENTIAL AE	POTENTIAL AE	FREE TEXT	FREE TEXT	FREE TEXT	FREE TEXT	NO RESPONSE	NO RESPONSE	NO RESPONSE	FREE TEXT	POTENTIAL AE	NO RESPONSE
2wT	15-29	1.30-4.23	2	0				english	SMS		NO RESPONSE	NO RESPONSE	FREE TEXT	NO RESPONSE	FREE TEXT	NO AE	NO RESPONSE	NO RESPONSE	NO RESPONSE	NO RESPONSE	NO RESPONSE	NO RESPONSE	NO RESPONSE	NO RESPONSE
2wT	15-29	5.16-10.19	3	1				english	SMS		NO AE	POTENTIAL AE	FREE TEXT	NO AE	NO RESPONSE	FREE TEXT	POTENTIAL AE	NO RESPONSE	FREE TEXT	FREE TEXT	POTENTIAL AE	FREE TEXT	NO RESPONSE	NO RESPONSE
2wT	15-29	5.16-10.19	6	0				english	SMS		FREE TEXT	POTENTIAL AE	FREE TEXT	FREE TEXT	NO RESPONSE	NO RESPONSE	NO RESPONSE	NO RESPONSE	NO RESPONSE	NO RESPONSE	FREE TEXT	NO RESPONSE	NO RESPONSE	NO RESPONSE
2wT	15-29	5.16-10.19	1	0				english	WhatsApp		NO RESPONSE	NO RESPONSE	FREE TEXT	FREE TEXT	FREE TEXT	NO RESPONSE	NO RESPONSE	NO RESPONSE	NO RESPONSE	NO RESPONSE	NO RESPONSE	NO RESPONSE	NO RESPONSE	NO RESPONSE
2wT	15-29	5.16-10.19	6	0				english	SMS		FREE TEXT	POTENTIAL AE	FREE TEXT	FREE TEXT	FREE TEXT	FREE TEXT	FREE TEXT	FREE TEXT	FREE TEXT	FREE TEXT	FREE TEXT	FREE TEXT	POTENTIAL AE	NO AE
2wT	15-29	5.16-10.19	1	0				zulu	SMS		FREE TEXT	NO AE	FREE TEXT	FREE TEXT	FREE TEXT	FREE TEXT	FREE TEXT	FREE TEXT	NO RESPONSE	FREE TEXT	FREE TEXT	FREE TEXT	FREE TEXT	FREE TEXT
2wT	30+	5.16-10.19	1	0				english	SMS		NO AE	NO AE	NO AE	NO RESPONSE	NO AE	NO RESPONSE	NO AE	NO RESPONSE	NO RESPONSE	NO RESPONSE	NO RESPONSE	NO RESPONSE	NO RESPONSE	NO RESPONSE
2wT	30+	5.16-10.19	1	1				english	WhatsApp		FREE TEXT	NO AE	FREE TEXT	FREE TEXT	NO AE	FREE TEXT	POTENTIAL AE	FREE TEXT	FREE TEXT	FREE TEXT	NO AE	NO AE	POTENTIAL AE	FREE TEXT
2wT	30+	5.16-10.19	3	0				english	SMS		NO AE	FREE TEXT	NO RESPONSE	NO RESPONSE	NO RESPONSE	NO AE	NO RESPONSE	NO RESPONSE	NO RESPONSE	NO RESPONSE	NO RESPONSE	NO RESPONSE	NO RESPONSE	NO RESPONSE
2wT	15-29	5.16-10.19	6	0				english	SMS		NO AE	NO RESPONSE	NO RESPONSE	NO RESPONSE	NO AE	NO AE	NO AE	NO RESPONSE	NO RESPONSE	NO RESPONSE	NO RESPONSE	NO RESPONSE	NO RESPONSE	NO RESPONSE
2wT	15-29	5.16-10.19	1	0				english	SMS		FREE TEXT	FREE TEXT	POTENTIAL AE	FREE TEXT	FREE TEXT	FREE TEXT	POTENTIAL AE	FREE TEXT	NO RESPONSE	NO RESPONSE	NO RESPONSE	NO RESPONSE	NO RESPONSE	NO RESPONSE
2wT	15-29	5.16-10.19	1	0				english	SMS		NO AE	NO RESPONSE	NO AE	NO RESPONSE	POTENTIAL AE	FREE TEXT	NO AE	NO AE	NO RESPONSE	NO RESPONSE	NO RESPONSE	NO RESPONSE	NO RESPONSE	NO RESPONSE
2wT	30+	5.16-10.19	2	0				english	SMS		NO RESPONSE	NO RESPONSE	NO RESPONSE	NO RESPONSE	NO RESPONSE	NO RESPONSE	NO RESPONSE	NO RESPONSE	NO RESPONSE	NO RESPONSE	NO RESPONSE	NO RESPONSE	NO RESPONSE	NO RESPONSE
2wT	15-29	4.24-5.15	2	0				zulu	SMS		NO RESPONSE	NO RESPONSE	NO RESPONSE	NO RESPONSE	NO RESPONSE	NO RESPONSE	NO RESPONSE	NO RESPONSE	NO RESPONSE	NO RESPONSE	NO RESPONSE	NO RESPONSE	NO RESPONSE	NO RESPONSE
2wT	15-29	5.16-10.19	1	0				english	SMS		NO RESPONSE	POTENTIAL AE	FREE TEXT	FREE TEXT	NO AE	NO RESPONSE	NO RESPONSE	NO RESPONSE	NO RESPONSE	NO RESPONSE	NO RESPONSE	NO RESPONSE	NO RESPONSE	NO RESPONSE
2wT	30+	5.16-10.19	5	0				english	SMS		NO RESPONSE	NO RESPONSE	NO RESPONSE	NO RESPONSE	NO RESPONSE	NO RESPONSE	NO RESPONSE	NO RESPONSE	NO RESPONSE	NO RESPONSE	NO RESPONSE	NO RESPONSE	NO RESPONSE	NO RESPONSE
2wT	15-29	5.16-10.19	6	0				english	SMS		NO RESPONSE	NO RESPONSE	NO RESPONSE	NO RESPONSE	NO RESPONSE	NO RESPONSE	NO RESPONSE	NO RESPONSE	NO RESPONSE	NO RESPONSE	NO RESPONSE	NO RESPONSE	NO RESPONSE	NO RESPONSE
2wT	30+	5.16-10.19	1	0				english	SMS		NO RESPONSE	NO RESPONSE	NO RESPONSE	NO RESPONSE	NO RESPONSE	NO RESPONSE	NO RESPONSE	NO RESPONSE	NO RESPONSE	NO RESPONSE	NO RESPONSE	NO RESPONSE	NO RESPONSE	NO RESPONSE
2wT	15-29	1.30-4.23	1	0				english	SMS		NO AE	NO AE	FREE TEXT	FREE TEXT	NO AE	FREE TEXT	NO RESPONSE	FREE TEXT	NO AE	NO AE	NO RESPONSE	NO RESPONSE	NO RESPONSE	NO RESPONSE
2wT	30+	5.16-10.19	1	0				english	SMS		NO AE	NO AE	NO AE	NO RESPONSE	NO RESPONSE	NO AE	NO AE	NO RESPONSE	NO RESPONSE	NO RESPONSE	NO RESPONSE	NO RESPONSE	NO RESPONSE	NO RESPONSE
2wT	30+	1.30-4.23	1	0				setswana	SMS		NO RESPONSE	NO RESPONSE	NO RESPONSE	NO RESPONSE	NO RESPONSE	NO RESPONSE	NO RESPONSE	NO RESPONSE	NO RESPONSE	NO RESPONSE	NO RESPONSE	NO RESPONSE	NO RESPONSE	NO RESPONSE
2wT	30+	1.30-4.23	1	0				zulu	SMS		NO RESPONSE	NO RESPONSE	NO RESPONSE	NO RESPONSE	NO RESPONSE	NO RESPONSE	NO RESPONSE	NO RESPONSE	NO RESPONSE	NO RESPONSE	NO RESPONSE	NO RESPONSE	NO RESPONSE	NO RESPONSE
2wT	30+	5.16-10.19	6	0				english	SMS		FREE TEXT	NO RESPONSE	POTENTIAL AE	FREE TEXT	NO RESPONSE	NO RESPONSE	NO RESPONSE	POTENTIAL AE	FREE TEXT	NO RESPONSE	NO RESPONSE	NO RESPONSE	NO RESPONSE	NO RESPONSE
2wT	15-29	5.16-10.19	2	0				english	SMS		NO RESPONSE	NO RESPONSE	NO RESPONSE	NO RESPONSE	NO RESPONSE	NO RESPONSE	NO RESPONSE	FREE TEXT	NO RESPONSE	NO RESPONSE	NO RESPONSE	NO RESPONSE	NO RESPONSE	NO RESPONSE
2wT	15-29	5.16-10.19	1	0				zulu	SMS		NO AE	NO AE	NO RESPONSE	NO RESPONSE	NO AE	NO RESPONSE	NO AE	NO RESPONSE	NO RESPONSE	NO RESPONSE	NO RESPONSE	NO RESPONSE	NO RESPONSE	NO AE
2wT	30+	5.16-10.19	6	0				english	SMS		POTENTIAL AE	NO AE	NO RESPONSE	NO RESPONSE	NO RESPONSE	POTENTIAL AE	FREE TEXT	NO RESPONSE	NO AE	NO RESPONSE	NO RESPONSE	NO RESPONSE	NO RESPONSE	NO RESPONSE
2wT	15-29	5.16-10.19	6	0				english	SMS		NO RESPONSE	NO RESPONSE	NO RESPONSE	NO RESPONSE	NO RESPONSE	NO RESPONSE	NO RESPONSE	NO RESPONSE	NO RESPONSE	NO RESPONSE	NO RESPONSE	NO RESPONSE	NO RESPONSE	NO RESPONSE
2wT	15-29	5.16-10.19	4	0				english	SMS		FREE TEXT	NO AE	FREE TEXT	NO RESPONSE	NO AE	FREE TEXT	FREE TEXT	NO AE	FREE TEXT	NO RESPONSE	NO RESPONSE	NO RESPONSE	NO RESPONSE	NO RESPONSE
2wT	15-29	5.16-10.19	6	0				english	SMS		NO RESPONSE	FREE TEXT	NO RESPONSE	NO RESPONSE	NO RESPONSE	NO RESPONSE	NO RESPONSE	NO RESPONSE	NO RESPONSE	NO RESPONSE	NO RESPONSE	NO RESPONSE	NO RESPONSE	NO RESPONSE
2wT	15-29	4.24-5.15	2	0				zulu	SMS		NO AE	POTENTIAL AE	FREE TEXT	FREE TEXT	FREE TEXT	FREE TEXT	FREE TEXT	POTENTIAL AE	NO RESPONSE	NO AE	FREE TEXT	FREE TEXT	NO RESPONSE	FREE TEXT
2wT	15-29	5.16-10.19	6	0				english	SMS		NO AE	NO AE	FREE TEXT	NO AE	NO RESPONSE	NO AE	POTENTIAL AE	FREE TEXT	NO AE	NO RESPONSE	NO RESPONSE	NO RESPONSE	NO RESPONSE	NO RESPONSE
2wT	15-29	5.16-10.19	6	0				english	SMS		FREE TEXT	FREE TEXT	FREE TEXT	NO AE	FREE TEXT	NO AE	FREE TEXT	FREE TEXT	FREE TEXT	FREE TEXT	FREE TEXT	NO AE	FREE TEXT	NO RESPONSE
2wT	15-29	4.24-5.15	3	1				english	SMS		NO AE	FREE TEXT	NO AE	FREE TEXT	NO RESPONSE	NO RESPONSE	NO AE	NO RESPONSE	NO AE	NO RESPONSE	NO RESPONSE	NO RESPONSE	NO RESPONSE	NO RESPONSE
2wT	30+	5.16-10.19	6	0				english	SMS		NO RESPONSE	NO RESPONSE	NO RESPONSE	NO RESPONSE	NO RESPONSE	NO RESPONSE	NO RESPONSE	NO RESPONSE	NO RESPONSE	NO RESPONSE	NO RESPONSE	NO RESPONSE	NO RESPONSE	NO RESPONSE
2wT	30+	5.16-10.19	1	0				english	SMS		NO AE	NO AE	NO AE	NO RESPONSE	NO AE	NO AE	NO AE	NO AE	NO RESPONSE	NO RESPONSE	NO RESPONSE	NO RESPONSE	NO RESPONSE	NO RESPONSE
2wT	30+	5.16-10.19	1	0				english	SMS		NO RESPONSE	NO AE	POTENTIAL AE	FREE TEXT	FREE TEXT	NO RESPONSE	NO AE	NO AE	FREE TEXT	NO AE	NO RESPONSE	NO RESPONSE	NO RESPONSE	NO RESPONSE
2wT	15-29	5.16-10.19	2	0				english	SMS		FREE TEXT	FREE TEXT	FREE TEXT	FREE TEXT	NO AE	FREE TEXT	FREE TEXT	FREE TEXT	FREE TEXT	FREE TEXT	FREE TEXT	NO AE	NO AE	FREE TEXT
2wT	15-29	5.16-10.19	2	0				english	SMS		NO RESPONSE	NO RESPONSE	NO RESPONSE	NO RESPONSE	NO RESPONSE	FREE TEXT	NO AE	NO RESPONSE	NO RESPONSE	NO RESPONSE	NO RESPONSE	NO RESPONSE	NO RESPONSE	NO RESPONSE
2wT	15-29	5.16-10.19	5	0				english	SMS		NO AE	NO RESPONSE	NO RESPONSE	NO RESPONSE	NO AE	POTENTIAL AE	FREE TEXT	FREE TEXT	NO RESPONSE	NO RESPONSE	NO RESPONSE	NO RESPONSE	NO RESPONSE	NO RESPONSE
2wT	15-29	1.30-4.23	2	0				english	SMS		NO AE	NO RESPONSE	NO AE	NO RESPONSE	NO AE	NO AE	NO AE	NO RESPONSE	NO RESPONSE	NO RESPONSE	NO RESPONSE	NO RESPONSE	NO RESPONSE	NO RESPONSE
2wT	15-29	1.30-4.23	2	0				zulu	SMS		NO RESPONSE	FREE TEXT	POTENTIAL AE	FREE TEXT	FREE TEXT	FREE TEXT	NO RESPONSE	FREE TEXT	FREE TEXT	NO RESPONSE	NO RESPONSE	NO RESPONSE	NO RESPONSE	NO RESPONSE
2wT	30+	5.16-10.19	6	0				english	SMS		NO AE	FREE TEXT	NO AE	NO AE	NO RESPONSE	NO AE	NO RESPONSE	NO AE	NO RESPONSE	NO RESPONSE	NO RESPONSE	NO RESPONSE	NO RESPONSE	NO RESPONSE
2wT	15-29	1.30-4.23	1	0				english	SMS		FREE TEXT	FREE TEXT	NO AE	NO RESPONSE	NO RESPONSE	NO RESPONSE	NO RESPONSE	NO RESPONSE	NO RESPONSE	NO RESPONSE	NO RESPONSE	NO RESPONSE	NO RESPONSE	NO RESPONSE
2wT	15-29	5.16-10.19	6	0				english	SMS		NO RESPONSE	NO RESPONSE	NO RESPONSE	NO RESPONSE	NO RESPONSE	NO RESPONSE	NO RESPONSE	NO RESPONSE	NO RESPONSE	NO RESPONSE	NO RESPONSE	NO RESPONSE	NO RESPONSE	NO RESPONSE
2wT	15-29	5.16-10.19	2	0				english	WhatsApp		FREE TEXT	FREE TEXT	FREE TEXT	FREE TEXT	NO AE	FREE TEXT	FREE TEXT	FREE TEXT	FREE TEXT	NO AE	FREE TEXT	FREE TEXT	NO AE	NO RESPONSE
2wT	30+	1.30-4.23	1	0				zulu	SMS		FREE TEXT	FREE TEXT	FREE TEXT	POTENTIAL AE	FREE TEXT	POTENTIAL AE	POTENTIAL AE	NO RESPONSE	NO RESPONSE	NO RESPONSE	NO RESPONSE	NO RESPONSE	NO RESPONSE	NO RESPONSE
2wT	30+	1.30-4.23	1	0				zulu	SMS		NO RESPONSE	NO RESPONSE	NO RESPONSE	NO RESPONSE	NO RESPONSE	NO RESPONSE	NO RESPONSE	NO RESPONSE	NO RESPONSE	NO RESPONSE	NO RESPONSE	NO RESPONSE	NO RESPONSE	NO RESPONSE
2wT	15-29	5.16-10.19	6	0				english	SMS		NO RESPONSE	NO AE	FREE TEXT	POTENTIAL AE	FREE TEXT	FREE TEXT	POTENTIAL AE	FREE TEXT	POTENTIAL AE	FREE TEXT	FREE TEXT	POTENTIAL AE	FREE TEXT	NO RESPONSE
2wT	15-29	5.16-10.19	2	0				english	SMS		FREE TEXT	NO AE	FREE TEXT	FREE TEXT	NO RESPONSE	FREE TEXT	POTENTIAL AE	NO RESPONSE	NO AE	NO RESPONSE	NO RESPONSE	NO RESPONSE	NO RESPONSE	NO RESPONSE
2wT	30+	5.16-10.19	1	0				english	SMS		POTENTIAL AE	NO AE	NO RESPONSE	NO RESPONSE	NO RESPONSE	NO RESPONSE	NO RESPONSE	NO RESPONSE	NO RESPONSE	NO RESPONSE	NO RESPONSE	NO RESPONSE	NO RESPONSE	NO RESPONSE
2wT	15-29	1.30-4.23	2	0				zulu	SMS		FREE TEXT	FREE TEXT	POTENTIAL AE	FREE TEXT	FREE TEXT	FREE TEXT	FREE TEXT	POTENTIAL AE	NO RESPONSE	NO RESPONSE	NO RESPONSE	FREE TEXT	NO RESPONSE	NO RESPONSE
2wT	15-29	5.16-10.19	6	0				english	SMS		NO RESPONSE	NO RESPONSE	NO RESPONSE	NO RESPONSE	NO RESPONSE	NO RESPONSE	NO RESPONSE	NO RESPONSE	NO RESPONSE	NO RESPONSE	NO RESPONSE	NO RESPONSE	NO RESPONSE	NO RESPONSE
2wT	30+	5.16-10.19	2	0				english	SMS		NO RESPONSE	NO RESPONSE	NO RESPONSE	NO RESPONSE	NO RESPONSE	NO RESPONSE	NO AE	NO RESPONSE	NO RESPONSE	NO RESPONSE	NO RESPONSE	NO RESPONSE	NO RESPONSE	NO RESPONSE
2wT	15-29	5.16-10.19	2	0				english	SMS		FREE TEXT	NO RESPONSE	NO RESPONSE	FREE TEXT	NO RESPONSE	NO RESPONSE	NO RESPONSE	FREE TEXT	NO RESPONSE	NO RESPONSE	NO RESPONSE	NO RESPONSE	NO RESPONSE	NO RESPONSE
2wT	15-29	5.16-10.19	2	0				zulu	SMS		NO AE	NO AE	NO AE	NO RESPONSE	NO AE	NO RESPONSE	NO RESPONSE	NO RESPONSE	NO RESPONSE	NO RESPONSE	NO RESPONSE	NO RESPONSE	NO RESPONSE	NO RESPONSE
2wT	30+	1.30-4.23	1	0				zulu	SMS		NO AE	NO AE	NO AE	NO RESPONSE	NO AE	NO AE	NO AE	NO RESPONSE	NO RESPONSE	NO RESPONSE	NO RESPONSE	NO RESPONSE	NO RESPONSE	NO RESPONSE
2wT	15-29	5.16-10.19	1	0				english	SMS		FREE TEXT	FREE TEXT	NO AE	FREE TEXT	FREE TEXT	NO AE	FREE TEXT	NO RESPONSE	FREE TEXT	NO AE	FREE TEXT	FREE TEXT	NO AE	NO RESPONSE
2wT	30+	5.16-10.19	5	0				english	SMS		NO RESPONSE	NO RESPONSE	NO RESPONSE	NO RESPONSE	NO RESPONSE	NO RESPONSE	NO RESPONSE	NO RESPONSE	NO RESPONSE	NO RESPONSE	NO RESPONSE	NO RESPONSE	NO RESPONSE	NO RESPONSE
2wT	15-29	5.16-10.19	5	0				english	SMS		NO RESPONSE	NO RESPONSE	NO RESPONSE	NO RESPONSE	NO RESPONSE	NO RESPONSE	NO RESPONSE	NO RESPONSE	NO RESPONSE	NO RESPONSE	NO RESPONSE	NO RESPONSE	NO RESPONSE	NO RESPONSE
2wT	30+	5.16-10.19	2	0				english	SMS		NO RESPONSE	FREE TEXT	NO AE	NO AE	NO RESPONSE	FREE TEXT	POTENTIAL AE	NO RESPONSE	NO RESPONSE	NO RESPONSE	NO RESPONSE	NO RESPONSE	NO RESPONSE	NO RESPONSE
2wT	15-29	5.16-10.19	2	0				zulu	WhatsApp		NO RESPONSE	NO RESPONSE	FREE TEXT	POTENTIAL AE	FREE TEXT	FREE TEXT	FREE TEXT	FREE TEXT	FREE TEXT	FREE TEXT	FREE TEXT	NO RESPONSE	NO RESPONSE	NO RESPONSE
2wT	30+	4.24-5.15	2	0				english	SMS		NO AE	FREE TEXT	FREE TEXT	NO AE	FREE TEXT	FREE TEXT	FREE TEXT	NO AE	FREE TEXT	FREE TEXT	POTENTIAL AE	FREE TEXT	NO RESPONSE	FREE TEXT
2wT	15-29	5.16-10.19	1	0				english	SMS		NO AE	FREE TEXT	NO AE	NO RESPONSE	NO RESPONSE	NO AE	NO RESPONSE	NO RESPONSE	NO RESPONSE	NO RESPONSE	NO RESPONSE	NO RESPONSE	NO RESPONSE	NO RESPONSE
2wT	15-29	5.16-10.19	2	0				english	SMS		FREE TEXT	FREE TEXT	FREE TEXT	FREE TEXT	NO AE	NO AE	NO AE	NO RESPONSE	NO RESPONSE	NO RESPONSE	NO RESPONSE	NO RESPONSE	NO RESPONSE	NO RESPONSE
2wT	15-29	5.16-10.19	1	0				english	SMS		NO RESPONSE	NO RESPONSE	NO AE	FREE TEXT	NO AE	FREE TEXT	NO RESPONSE	NO RESPONSE	NO RESPONSE	NO RESPONSE	NO RESPONSE	NO RESPONSE	NO RESPONSE	FREE TEXT
2wT	15-29	5.16-10.19	1	0				english	SMS		NO RESPONSE	NO RESPONSE	NO RESPONSE	NO RESPONSE	NO RESPONSE	NO RESPONSE	NO RESPONSE	NO RESPONSE	NO RESPONSE	NO RESPONSE	NO RESPONSE	NO RESPONSE	NO RESPONSE	NO RESPONSE
2wT	15-29	5.16-10.19	5	0				english	SMS		NO RESPONSE	NO RESPONSE	NO RESPONSE	NO RESPONSE	NO RESPONSE	NO RESPONSE	NO RESPONSE	NO RESPONSE	NO RESPONSE	NO RESPONSE	NO RESPONSE	NO RESPONSE	NO RESPONSE	NO RESPONSE
2wT	15-29	5.16-10.19	5	0				english	SMS		NO RESPONSE	NO RESPONSE	FREE TEXT	NO RESPONSE	NO RESPONSE	NO RESPONSE	NO RESPONSE	NO RESPONSE	NO RESPONSE	NO RESPONSE	NO RESPONSE	NO RESPONSE	NO RESPONSE	NO RESPONSE
2wT	15-29	5.16-10.19	5	0				english	SMS		NO RESPONSE	NO RESPONSE	NO AE	NO RESPONSE	NO RESPONSE	NO RESPONSE	NO RESPONSE	NO RESPONSE	NO RESPONSE	NO RESPONSE	NO RESPONSE	NO RESPONSE	NO RESPONSE	NO RESPONSE
2wT	30+	5.16-10.19	2	0				zulu	WhatsApp		NO AE	NO AE	NO AE	NO RESPONSE	NO RESPONSE	NO RESPONSE	FREE TEXT	NO AE	NO RESPONSE	NO RESPONSE	NO RESPONSE	NO RESPONSE	NO RESPONSE	NO RESPONSE
2wT	30+	5.16-10.19	2	1				english	WhatsApp		NO RESPONSE	NO RESPONSE	NO RESPONSE	NO RESPONSE	NO RESPONSE	NO RESPONSE	NO RESPONSE	NO RESPONSE	NO RESPONSE	NO RESPONSE	NO RESPONSE	NO RESPONSE	NO RESPONSE	NO RESPONSE
2wT	30+	5.16-10.19	1	0				english	SMS		FREE TEXT	NO RESPONSE	NO RESPONSE	NO RESPONSE	NO RESPONSE	NO RESPONSE	FREE TEXT	NO RESPONSE	NO RESPONSE	NO RESPONSE	NO RESPONSE	NO RESPONSE	NO RESPONSE	NO RESPONSE
2wT	15-29	5.16-10.19	6	0				english	SMS		NO RESPONSE	NO RESPONSE	NO RESPONSE	NO RESPONSE	NO RESPONSE	NO RESPONSE	NO RESPONSE	NO RESPONSE	NO RESPONSE	NO RESPONSE	NO RESPONSE	NO RESPONSE	NO RESPONSE	NO RESPONSE
2wT	15-29	1.30-4.23	2	0				english	SMS		FREE TEXT	FREE TEXT	NO AE	FREE TEXT	FREE TEXT	FREE TEXT	NO AE	FREE TEXT	NO AE	NO RESPONSE	FREE TEXT	POTENTIAL AE	FREE TEXT	FREE TEXT
2wT	15-29	5.16-10.19	1	0				zulu	SMS		NO RESPONSE	NO RESPONSE	NO RESPONSE	NO RESPONSE	NO RESPONSE	NO RESPONSE	NO RESPONSE	NO RESPONSE	NO RESPONSE	NO RESPONSE	NO RESPONSE	NO RESPONSE	NO RESPONSE	NO RESPONSE
2wT	15-29	5.16-10.19	6	0				english	SMS		NO RESPONSE	NO RESPONSE	NO RESPONSE	NO AE	NO AE	NO RESPONSE	NO AE	NO RESPONSE	NO RESPONSE	NO RESPONSE	NO RESPONSE	NO RESPONSE	NO RESPONSE	NO RESPONSE
2wT	30+	5.16-10.19	5	0				english	SMS		NO AE	FREE TEXT	NO AE	NO AE	NO RESPONSE	NO AE	NO AE	NO AE	NO RESPONSE	NO RESPONSE	NO RESPONSE	NO RESPONSE	NO RESPONSE	NO RESPONSE
2wT	15-29	5.16-10.19	1	0				english	SMS		NO AE	NO AE	FREE TEXT	NO AE	NO RESPONSE	NO RESPONSE	NO RESPONSE	NO RESPONSE	NO RESPONSE	NO RESPONSE	NO RESPONSE	NO RESPONSE	NO RESPONSE	NO RESPONSE
2wT	15-29	5.16-10.19	6	0				english	SMS		NO AE	FREE TEXT	FREE TEXT	FREE TEXT	FREE TEXT	POTENTIAL AE	POTENTIAL AE	FREE TEXT	NO RESPONSE	NO AE	NO AE	FREE TEXT	NO AE	NO RESPONSE
2wT	15-29	5.16-10.19	2	0				english	SMS		FREE TEXT	NO RESPONSE	NO AE	NO RESPONSE	NO AE	NO AE	NO AE	NO RESPONSE	NO RESPONSE	NO RESPONSE	NO RESPONSE	NO RESPONSE	NO RESPONSE	NO RESPONSE
2wT	30+	1.30-4.23	1	0				english	SMS		NO AE	NO AE	NO AE	NO RESPONSE	NO AE	NO AE	NO AE	NO RESPONSE	NO RESPONSE	NO RESPONSE	NO RESPONSE	NO RESPONSE	NO RESPONSE	NO RESPONSE
2wT	15-29	1.30-4.23	1	0				zulu	SMS		NO RESPONSE	NO RESPONSE	NO RESPONSE	NO RESPONSE	NO RESPONSE	NO RESPONSE	NO RESPONSE	NO RESPONSE	NO RESPONSE	NO RESPONSE	NO RESPONSE	NO RESPONSE	NO RESPONSE	NO RESPONSE
2wT	15-29	5.16-10.19	6	0				english	SMS		FREE TEXT	NO AE	FREE TEXT	FREE TEXT	POTENTIAL AE	FREE TEXT	NO RESPONSE	NO AE	NO RESPONSE	NO RESPONSE	NO AE	FREE TEXT	NO AE	NO RESPONSE
2wT	30+	5.16-10.19	2	0				english	WhatsApp		FREE TEXT	FREE TEXT	FREE TEXT	FREE TEXT	FREE TEXT	FREE TEXT	FREE TEXT	FREE TEXT	FREE TEXT	FREE TEXT	FREE TEXT	FREE TEXT	FREE TEXT	FREE TEXT
2wT	15-29	5.16-10.19	1	0				english	SMS		NO RESPONSE	NO RESPONSE	NO RESPONSE	NO RESPONSE	NO AE	NO AE	NO RESPONSE	NO AE	NO RESPONSE	NO RESPONSE	NO RESPONSE	NO RESPONSE	NO RESPONSE	NO RESPONSE
2wT	15-29	4.24-5.15	2	0				english	SMS		NO AE	NO RESPONSE	POTENTIAL AE	NO AE	FREE TEXT	NO RESPONSE	NO AE	NO AE	NO AE	NO RESPONSE	NO RESPONSE	NO RESPONSE	NO RESPONSE	NO RESPONSE
2wT	30+	5.16-10.19	1	0				english	SMS		NO RESPONSE	NO RESPONSE	NO RESPONSE	NO RESPONSE	NO RESPONSE	NO RESPONSE	NO RESPONSE	NO RESPONSE	NO RESPONSE	NO RESPONSE	NO RESPONSE	NO RESPONSE	NO RESPONSE	NO RESPONSE
2wT	30+	5.16-10.19	1	1		Wound disruption		english	WhatsApp		NO RESPONSE	FREE TEXT	NO AE	FREE TEXT	FREE TEXT	NO RESPONSE	NO RESPONSE	FREE TEXT	FREE TEXT	FREE TEXT	FREE TEXT	FREE TEXT	NO AE	NO RESPONSE
2wT	30+	5.16-10.19	2	0				zulu	WhatsApp		NO AE	FREE TEXT	FREE TEXT	NO AE	FREE TEXT	POTENTIAL AE	NO RESPONSE	NO AE	FREE TEXT	NO AE	NO RESPONSE	NO RESPONSE	NO RESPONSE	NO RESPONSE
2wT	30+	5.16-10.19	2	0				english	SMS		NO AE	POTENTIAL AE	FREE TEXT	FREE TEXT	FREE TEXT	NO RESPONSE	NO RESPONSE	FREE TEXT	NO RESPONSE	NO RESPONSE	NO RESPONSE	NO RESPONSE	NO RESPONSE	NO RESPONSE
2wT	30+	5.16-10.19	2	0				english	SMS		NO RESPONSE	NO RESPONSE	NO RESPONSE	NO RESPONSE	NO RESPONSE	NO RESPONSE	NO RESPONSE	NO RESPONSE	NO RESPONSE	NO RESPONSE	NO RESPONSE	NO RESPONSE	NO RESPONSE	NO RESPONSE
2wT	30+	5.16-10.19	1	0				english	SMS		NO RESPONSE	NO RESPONSE	NO RESPONSE	NO AE	NO RESPONSE	NO RESPONSE	NO AE	NO RESPONSE	NO RESPONSE	NO RESPONSE	NO RESPONSE	NO RESPONSE	NO RESPONSE	NO RESPONSE
2wT	30+	4.24-5.15	2	0				sotho	SMS		NO AE	NO AE	FREE TEXT	NO RESPONSE	FREE TEXT	NO RESPONSE	FREE TEXT	FREE TEXT	POTENTIAL AE	FREE TEXT	FREE TEXT	POTENTIAL AE	NO RESPONSE	NO RESPONSE
2wT	15-29	1.30-4.23	1	0				english	SMS		FREE TEXT	FREE TEXT	FREE TEXT	FREE TEXT	FREE TEXT	FREE TEXT	FREE TEXT	FREE TEXT	FREE TEXT	FREE TEXT	FREE TEXT	NO RESPONSE	FREE TEXT	POTENTIAL AE
2wT	30+	5.16-10.19	1	0				zulu	SMS		NO RESPONSE	NO RESPONSE	NO RESPONSE	NO RESPONSE	NO RESPONSE	NO RESPONSE	NO AE	NO RESPONSE	NO RESPONSE	NO RESPONSE	NO RESPONSE	NO RESPONSE	NO RESPONSE	NO RESPONSE
2wT	30+	5.16-10.19	6	0				english	SMS		FREE TEXT	NO RESPONSE	NO AE	NO RESPONSE	NO RESPONSE	NO RESPONSE	NO RESPONSE	NO RESPONSE	NO RESPONSE	NO RESPONSE	NO RESPONSE	NO RESPONSE	NO RESPONSE	NO RESPONSE
2wT	15-29	5.16-10.19	1	0				zulu	SMS		NO RESPONSE	NO RESPONSE	NO RESPONSE	NO RESPONSE	NO RESPONSE	NO RESPONSE	NO RESPONSE	NO AE	NO RESPONSE	NO RESPONSE	NO RESPONSE	NO RESPONSE	NO RESPONSE	NO AE
2wT	15-29	5.16-10.19	6	0				english	SMS		NO AE	NO AE	NO RESPONSE	NO RESPONSE	NO RESPONSE	NO RESPONSE	NO RESPONSE	NO RESPONSE	NO RESPONSE	NO RESPONSE	NO RESPONSE	NO RESPONSE	NO RESPONSE	NO RESPONSE
2wT	15-29	5.16-10.19	2	0				english	SMS		NO RESPONSE	NO AE	FREE TEXT	NO AE	NO RESPONSE	NO RESPONSE	NO RESPONSE	NO AE	NO RESPONSE	NO RESPONSE	NO RESPONSE	NO RESPONSE	NO RESPONSE	NO RESPONSE
2wT	15-29	4.24-5.15	2	0				english	SMS		NO RESPONSE	NO AE	NO RESPONSE	NO RESPONSE	NO RESPONSE	FREE TEXT	POTENTIAL AE	FREE TEXT	FREE TEXT	FREE TEXT	NO RESPONSE	NO RESPONSE	NO RESPONSE	POTENTIAL AE
2wT	15-29	5.16-10.19	2	0				english	SMS		NO RESPONSE	NO RESPONSE	NO RESPONSE	NO AE	NO RESPONSE	NO RESPONSE	NO AE	NO RESPONSE	NO RESPONSE	NO RESPONSE	NO RESPONSE	NO RESPONSE	NO RESPONSE	NO RESPONSE
2wT	15-29	1.30-4.23	1	0				english	SMS		NO AE	FREE TEXT	NO AE	FREE TEXT	NO RESPONSE	NO RESPONSE	NO RESPONSE	NO RESPONSE	NO RESPONSE	NO RESPONSE	NO RESPONSE	NO RESPONSE	NO RESPONSE	NO RESPONSE
2wT	15-29	5.16-10.19	6	0				english	SMS		NO RESPONSE	NO RESPONSE	NO RESPONSE	NO RESPONSE	NO RESPONSE	NO RESPONSE	NO RESPONSE	NO RESPONSE	NO RESPONSE	NO RESPONSE	NO RESPONSE	NO RESPONSE	NO RESPONSE	NO RESPONSE
2wT	15-29	5.16-10.19	1	0				english	SMS		NO RESPONSE	NO RESPONSE	NO RESPONSE	NO RESPONSE	NO RESPONSE	NO RESPONSE	NO RESPONSE	NO RESPONSE	NO RESPONSE	NO RESPONSE	NO RESPONSE	NO RESPONSE	NO RESPONSE	NO RESPONSE
2wT	15-29	5.16-10.19	1	0				english	SMS		NO AE	POTENTIAL AE	FREE TEXT	FREE TEXT	FREE TEXT	FREE TEXT	FREE TEXT	FREE TEXT	FREE TEXT	FREE TEXT	FREE TEXT	FREE TEXT	POTENTIAL AE	FREE TEXT
2wT	15-29	5.16-10.19	2	0				zulu	SMS		NO AE	FREE TEXT	FREE TEXT	FREE TEXT	NO RESPONSE	NO RESPONSE	NO RESPONSE	FREE TEXT	FREE TEXT	NO RESPONSE	NO RESPONSE	NO RESPONSE	NO RESPONSE	NO RESPONSE
2wT	30+	5.16-10.19	2	0				english	WhatsApp		NO RESPONSE	FREE TEXT	FREE TEXT	NO RESPONSE	NO RESPONSE	FREE TEXT	POTENTIAL AE	NO RESPONSE	NO RESPONSE	NO RESPONSE	NO RESPONSE	NO RESPONSE	NO RESPONSE	NO RESPONSE
2wT	15-29	5.16-10.19	2	0				english	SMS		FREE TEXT	NO AE	FREE TEXT	POTENTIAL AE	FREE TEXT	FREE TEXT	FREE TEXT	FREE TEXT	NO AE	NO RESPONSE	NO AE	NO RESPONSE	NO RESPONSE	NO RESPONSE
2wT	15-29	5.16-10.19	3	1				english	SMS		NO AE	NO AE	NO AE	NO RESPONSE	NO AE	NO AE	NO AE	NO RESPONSE	NO RESPONSE	NO RESPONSE	NO RESPONSE	NO RESPONSE	NO RESPONSE	NO RESPONSE
2wT	15-29	5.16-10.19	2	0				zulu	SMS		NO RESPONSE	NO RESPONSE	NO RESPONSE	NO RESPONSE	NO RESPONSE	NO RESPONSE	NO RESPONSE	NO RESPONSE	NO RESPONSE	NO RESPONSE	NO RESPONSE	NO RESPONSE	NO RESPONSE	NO RESPONSE
2wT	30+	1.30-4.23	2	0				english	SMS		NO AE	NO AE	NO AE	NO RESPONSE	NO RESPONSE	NO RESPONSE	NO AE	NO RESPONSE	NO RESPONSE	NO RESPONSE	NO RESPONSE	NO RESPONSE	NO RESPONSE	FREE TEXT
2wT	15-29	5.16-10.19	6	0				english	SMS		NO RESPONSE	NO RESPONSE	NO RESPONSE	NO RESPONSE	NO RESPONSE	NO RESPONSE	NO RESPONSE	NO RESPONSE	NO RESPONSE	NO RESPONSE	NO RESPONSE	NO RESPONSE	NO RESPONSE	NO RESPONSE
2wT	15-29	5.16-10.19	2	0				zulu	WhatsApp		NO RESPONSE	NO RESPONSE	NO RESPONSE	NO RESPONSE	NO RESPONSE	NO RESPONSE	NO RESPONSE	NO RESPONSE	NO RESPONSE	NO RESPONSE	NO RESPONSE	NO RESPONSE	NO RESPONSE	NO RESPONSE
2wT	30+	5.16-10.19	2	0				english	SMS		NO AE	FREE TEXT	POTENTIAL AE	NO RESPONSE	NO AE	NO RESPONSE	NO AE	NO AE	NO AE	NO AE	NO RESPONSE	NO RESPONSE	NO RESPONSE	NO RESPONSE
2wT	15-29	5.16-10.19	1	0				english	SMS		NO RESPONSE	NO AE	FREE TEXT	POTENTIAL AE	FREE TEXT	NO AE	FREE TEXT	NO AE	FREE TEXT	POTENTIAL AE	NO RESPONSE	NO RESPONSE	NO RESPONSE	NO RESPONSE
2wT	30+	5.16-10.19	2	0				zulu	SMS		NO AE	FREE TEXT	NO AE	NO AE	FREE TEXT	NO AE	FREE TEXT	FREE TEXT	NO AE	NO AE	NO RESPONSE	NO RESPONSE	NO RESPONSE	NO RESPONSE
2wT	15-29	5.16-10.19	2	0				english	SMS		FREE TEXT	FREE TEXT	FREE TEXT	NO RESPONSE	NO RESPONSE	FREE TEXT	NO RESPONSE	NO RESPONSE	NO RESPONSE	NO RESPONSE	NO RESPONSE	NO RESPONSE	NO RESPONSE	NO RESPONSE
2wT	30+	5.16-10.19	1	0				english	SMS		NO RESPONSE	POTENTIAL AE	POTENTIAL AE	NO AE	NO AE	POTENTIAL AE	NO RESPONSE	NO RESPONSE	NO RESPONSE	NO RESPONSE	NO RESPONSE	NO RESPONSE	NO RESPONSE	NO RESPONSE
2wT	15-29	1.30-4.23	2	0				zulu	SMS		NO RESPONSE	NO AE	NO RESPONSE	NO RESPONSE	NO RESPONSE	NO RESPONSE	NO RESPONSE	NO RESPONSE	NO RESPONSE	NO RESPONSE	NO RESPONSE	NO RESPONSE	NO RESPONSE	NO RESPONSE
2wT	15-29	1.30-4.23	1	0				english	SMS		NO RESPONSE	NO RESPONSE	NO RESPONSE	NO RESPONSE	NO RESPONSE	NO RESPONSE	NO RESPONSE	NO AE	FREE TEXT	NO AE	NO RESPONSE	NO RESPONSE	NO RESPONSE	NO RESPONSE
2wT	15-29	5.16-10.19	2	0				sotho	SMS		FREE TEXT	FREE TEXT	NO AE	FREE TEXT	NO AE	NO AE	NO RESPONSE	NO RESPONSE	NO RESPONSE	NO RESPONSE	NO RESPONSE	NO RESPONSE	NO RESPONSE	NO RESPONSE
2wT	30+	5.16-10.19	1	0				zulu	SMS		NO RESPONSE	NO RESPONSE	NO RESPONSE	NO RESPONSE	NO RESPONSE	NO RESPONSE	NO RESPONSE	FREE TEXT	NO RESPONSE	NO RESPONSE	NO RESPONSE	NO RESPONSE	NO RESPONSE	FREE TEXT
2wT	15-29	1.30-4.23	2	0				english	SMS		NO AE	FREE TEXT	FREE TEXT	NO AE	POTENTIAL AE	NO AE	NO RESPONSE	NO AE	NO AE	POTENTIAL AE	FREE TEXT	FREE TEXT	FREE TEXT	FREE TEXT
2wT	15-29	5.16-10.19	6	0				english	SMS		NO AE	NO RESPONSE	NO RESPONSE	NO RESPONSE	NO RESPONSE	NO RESPONSE	NO RESPONSE	NO RESPONSE	NO RESPONSE	NO RESPONSE	NO RESPONSE	NO RESPONSE	NO RESPONSE	NO RESPONSE
2wT	15-29	5.16-10.19	1	0				english	WhatsApp		NO RESPONSE	NO RESPONSE	NO RESPONSE	NO RESPONSE	NO RESPONSE	NO RESPONSE	NO RESPONSE	NO RESPONSE	NO RESPONSE	NO RESPONSE	NO RESPONSE	NO RESPONSE	NO RESPONSE	NO RESPONSE
2wT	15-29	5.16-10.19	2	0				english	SMS		NO RESPONSE	NO RESPONSE	NO RESPONSE	NO RESPONSE	NO RESPONSE	NO RESPONSE	NO RESPONSE	NO RESPONSE	NO RESPONSE	NO RESPONSE	NO RESPONSE	NO RESPONSE	NO RESPONSE	NO RESPONSE
2wT	15-29	1.30-4.23	1	0				english	SMS		FREE TEXT	FREE TEXT	FREE TEXT	FREE TEXT	NO RESPONSE	NO RESPONSE	NO RESPONSE	NO RESPONSE	NO RESPONSE	NO RESPONSE	NO RESPONSE	NO RESPONSE	NO RESPONSE	NO RESPONSE
2wT	15-29	5.16-10.19	1	0				english	SMS		NO RESPONSE	NO RESPONSE	NO RESPONSE	FREE TEXT	POTENTIAL AE	NO RESPONSE	NO RESPONSE	NO RESPONSE	NO RESPONSE	NO RESPONSE	NO RESPONSE	NO RESPONSE	NO RESPONSE	NO RESPONSE
2wT	15-29	5.16-10.19	4	0				english	SMS		NO RESPONSE	NO AE	NO AE	NO RESPONSE	NO RESPONSE	NO RESPONSE	NO RESPONSE	NO RESPONSE	NO RESPONSE	NO RESPONSE	NO RESPONSE	NO RESPONSE	NO RESPONSE	NO RESPONSE
2wT	15-29	5.16-10.19	2	0				zulu	SMS		NO RESPONSE	FREE TEXT	NO AE	FREE TEXT	NO AE	NO RESPONSE	NO AE	FREE TEXT	NO AE	NO RESPONSE	NO RESPONSE	NO RESPONSE	NO RESPONSE	NO RESPONSE
2wT	30+	5.16-10.19	2	0				english	SMS		POTENTIAL AE	FREE TEXT	FREE TEXT	POTENTIAL AE	FREE TEXT	FREE TEXT	FREE TEXT	FREE TEXT	FREE TEXT	FREE TEXT	POTENTIAL AE	NO RESPONSE	NO AE	NO RESPONSE
2wT	15-29	5.16-10.19	1	0				english	SMS		NO RESPONSE	NO AE	NO AE	NO RESPONSE	NO AE	NO AE	NO AE	NO RESPONSE	NO RESPONSE	NO RESPONSE	NO RESPONSE	NO RESPONSE	NO RESPONSE	NO RESPONSE
2wT	15-29	5.16-10.19	1	0				zulu	SMS		NO RESPONSE	NO RESPONSE	NO RESPONSE	NO RESPONSE	NO RESPONSE	NO RESPONSE	NO RESPONSE	NO RESPONSE	NO RESPONSE	NO RESPONSE	NO RESPONSE	NO RESPONSE	NO RESPONSE	NO RESPONSE
2wT	15-29	5.16-10.19	1	0				english	SMS		NO RESPONSE	NO AE	FREE TEXT	FREE TEXT	POTENTIAL AE	FREE TEXT	FREE TEXT	POTENTIAL AE	FREE TEXT	FREE TEXT	FREE TEXT	NO AE	NO RESPONSE	NO RESPONSE
2wT	30+	5.16-10.19	6	0				english	SMS		NO RESPONSE	NO RESPONSE	NO RESPONSE	NO RESPONSE	NO AE	NO AE	NO RESPONSE	NO RESPONSE	NO RESPONSE	NO RESPONSE	NO RESPONSE	NO RESPONSE	NO RESPONSE	NO RESPONSE
2wT	15-29	5.16-10.19	3	0				zulu	SMS		FREE TEXT	FREE TEXT	FREE TEXT	NO RESPONSE	NO RESPONSE	NO RESPONSE	FREE TEXT	NO RESPONSE	NO RESPONSE	NO RESPONSE	NO RESPONSE	NO RESPONSE	NO RESPONSE	NO RESPONSE
2wT	30+	5.16-10.19	2	0				zulu	SMS		NO AE	NO RESPONSE	NO AE	NO RESPONSE	NO AE	NO AE	NO AE	NO RESPONSE	NO RESPONSE	NO RESPONSE	NO RESPONSE	NO RESPONSE	NO RESPONSE	NO RESPONSE
2wT	30+	5.16-10.19	1	0				english	SMS		NO RESPONSE	NO RESPONSE	NO RESPONSE	NO RESPONSE	NO RESPONSE	NO RESPONSE	NO RESPONSE	NO RESPONSE	NO RESPONSE	NO RESPONSE	NO RESPONSE	NO RESPONSE	NO RESPONSE	NO RESPONSE
2wT	15-29	5.16-10.19	1	0				english	SMS		POTENTIAL AE	FREE TEXT	NO RESPONSE	NO RESPONSE	NO RESPONSE	NO AE	FREE TEXT	FREE TEXT	NO RESPONSE	NO RESPONSE	NO RESPONSE	NO RESPONSE	NO RESPONSE	NO RESPONSE
2wT	15-29	1.30-4.23	1	0				english	SMS		NO RESPONSE	FREE TEXT	FREE TEXT	FREE TEXT	POTENTIAL AE	FREE TEXT	NO RESPONSE	POTENTIAL AE	NO RESPONSE	NO RESPONSE	NO RESPONSE	NO RESPONSE	NO AE	NO RESPONSE
2wT	30+	1.30-4.23	2	0				zulu	SMS		FREE TEXT	FREE TEXT	FREE TEXT	FREE TEXT	FREE TEXT	NO RESPONSE	FREE TEXT	FREE TEXT	FREE TEXT	NO RESPONSE	NO RESPONSE	NO RESPONSE	NO RESPONSE	NO RESPONSE
2wT	30+	5.16-10.19	1	0				english	SMS		NO AE	NO RESPONSE	NO AE	NO RESPONSE	NO AE	NO AE	NO AE	NO RESPONSE	NO RESPONSE	NO RESPONSE	NO RESPONSE	NO RESPONSE	NO RESPONSE	NO RESPONSE
2wT	15-29	4.24-5.15	3	2				english	SMS		NO RESPONSE	NO AE	NO RESPONSE	NO RESPONSE	NO RESPONSE	NO RESPONSE	NO AE	NO RESPONSE	NO RESPONSE	NO RESPONSE	NO RESPONSE	NO RESPONSE	NO RESPONSE	NO RESPONSE
2wT	15-29	5.16-10.19	1	0				english	SMS		NO AE	NO RESPONSE	NO AE	NO RESPONSE	NO AE	NO RESPONSE	NO RESPONSE	NO RESPONSE	NO RESPONSE	NO RESPONSE	NO RESPONSE	NO RESPONSE	NO RESPONSE	NO RESPONSE
2wT	15-29	5.16-10.19	6	0				english	SMS		NO RESPONSE	NO RESPONSE	NO RESPONSE	NO RESPONSE	NO RESPONSE	NO RESPONSE	NO RESPONSE	NO RESPONSE	NO RESPONSE	NO RESPONSE	NO RESPONSE	NO RESPONSE	NO RESPONSE	NO RESPONSE
2wT	15-29	5.16-10.19	2	0				zulu	SMS		NO RESPONSE	NO RESPONSE	NO RESPONSE	NO RESPONSE	NO RESPONSE	NO RESPONSE	NO RESPONSE	NO RESPONSE	NO RESPONSE	NO RESPONSE	NO RESPONSE	NO RESPONSE	NO RESPONSE	NO RESPONSE
2wT	15-29	5.16-10.19	6	0				english	SMS		FREE TEXT	FREE TEXT	FREE TEXT	NO AE	NO RESPONSE	NO AE	FREE TEXT	NO AE	NO AE	NO RESPONSE	NO RESPONSE	NO RESPONSE	NO RESPONSE	NO RESPONSE
2wT	30+	5.16-10.19	6	0				zulu	SMS		NO RESPONSE	NO RESPONSE	NO RESPONSE	NO RESPONSE	NO RESPONSE	NO RESPONSE	NO RESPONSE	NO RESPONSE	NO RESPONSE	NO RESPONSE	NO RESPONSE	NO RESPONSE	NO RESPONSE	NO RESPONSE
2wT	15-29	5.16-10.19	1	0				zulu	SMS		NO AE	NO AE	NO AE	NO RESPONSE	NO AE	NO RESPONSE	NO AE	NO RESPONSE	NO RESPONSE	NO RESPONSE	NO RESPONSE	NO RESPONSE	NO RESPONSE	NO RESPONSE
2wT	15-29	5.16-10.19	2	0				english	WhatsApp		FREE TEXT	NO RESPONSE	NO RESPONSE	FREE TEXT	NO AE	FREE TEXT	NO AE	NO AE	NO RESPONSE	NO RESPONSE	NO RESPONSE	NO RESPONSE	NO RESPONSE	NO RESPONSE
2wT	15-29	5.16-10.19	1	0				zulu	SMS		NO AE	FREE TEXT	POTENTIAL AE	FREE TEXT	POTENTIAL AE	NO RESPONSE	NO AE	NO RESPONSE	NO RESPONSE	NO RESPONSE	NO RESPONSE	NO RESPONSE	NO RESPONSE	NO RESPONSE
2wT	15-29	1.30-4.23	1	0				english	SMS		NO RESPONSE	NO RESPONSE	NO RESPONSE	NO RESPONSE	NO RESPONSE	NO RESPONSE	NO RESPONSE	NO RESPONSE	NO RESPONSE	FREE TEXT	NO AE	FREE TEXT	NO RESPONSE	NO RESPONSE
2wT	15-29	5.16-10.19	2	0				english	SMS		NO RESPONSE	NO RESPONSE	NO RESPONSE	NO RESPONSE	NO RESPONSE	NO RESPONSE	NO RESPONSE	NO RESPONSE	NO RESPONSE	NO RESPONSE	NO RESPONSE	NO RESPONSE	NO RESPONSE	NO RESPONSE
2wT	30+	4.24-5.15	2	0				zulu	SMS		NO AE	FREE TEXT	FREE TEXT	FREE TEXT	FREE TEXT	FREE TEXT	NO RESPONSE	NO RESPONSE	FREE TEXT	FREE TEXT	NO RESPONSE	NO RESPONSE	NO RESPONSE	NO RESPONSE
2wT	30+	5.16-10.19	2	0				zulu	SMS		NO AE	NO AE	NO AE	NO RESPONSE	FREE TEXT	NO AE	NO AE	NO AE	NO RESPONSE	NO RESPONSE	NO RESPONSE	NO RESPONSE	NO RESPONSE	NO RESPONSE
2wT	15-29	5.16-10.19	1	0				english	SMS		NO RESPONSE	NO AE	NO AE	FREE TEXT	POTENTIAL AE	FREE TEXT	NO RESPONSE	NO AE	NO AE	NO AE	NO RESPONSE	NO RESPONSE	NO RESPONSE	NO RESPONSE
2wT	15-29	5.16-10.19	3	0				english	SMS		FREE TEXT	FREE TEXT	NO AE	NO AE	NO AE	NO AE	NO RESPONSE	NO AE	NO AE	NO RESPONSE	NO RESPONSE	NO RESPONSE	NO RESPONSE	NO RESPONSE
2wT	15-29	5.16-10.19	4	0				english	SMS		FREE TEXT	NO AE	NO AE	FREE TEXT	NO AE	FREE TEXT	NO AE	FREE TEXT	NO AE	NO AE	NO RESPONSE	NO RESPONSE	NO RESPONSE	NO RESPONSE
2wT	30+	5.16-10.19	1	0				zulu	SMS		FREE TEXT	NO AE	FREE TEXT	FREE TEXT	FREE TEXT	FREE TEXT	FREE TEXT	FREE TEXT	FREE TEXT	POTENTIAL AE	FREE TEXT	FREE TEXT	FREE TEXT	FREE TEXT
2wT	15-29	5.16-10.19	6	0				english	SMS		NO RESPONSE	NO RESPONSE	NO RESPONSE	NO RESPONSE	NO RESPONSE	NO RESPONSE	NO RESPONSE	NO RESPONSE	NO RESPONSE	NO RESPONSE	NO RESPONSE	NO RESPONSE	NO RESPONSE	NO RESPONSE
2wT	15-29	5.16-10.19	4	0				english	SMS		FREE TEXT	FREE TEXT	FREE TEXT	NO RESPONSE	FREE TEXT	NO RESPONSE	NO RESPONSE	NO RESPONSE	NO AE	NO RESPONSE	NO RESPONSE	NO RESPONSE	NO RESPONSE	NO RESPONSE
2wT	15-29	1.30-4.23	2	0				zulu	SMS		NO AE	FREE TEXT	FREE TEXT	NO AE	FREE TEXT	NO AE	NO RESPONSE	FREE TEXT	NO AE	FREE TEXT	FREE TEXT	POTENTIAL AE	FREE TEXT	NO AE
2wT	15-29	5.16-10.19	6	0				english	SMS		NO RESPONSE	NO RESPONSE	NO RESPONSE	NO RESPONSE	NO RESPONSE	NO RESPONSE	NO RESPONSE	NO RESPONSE	NO RESPONSE	NO RESPONSE	NO RESPONSE	NO RESPONSE	NO RESPONSE	NO RESPONSE
2wT	15-29	5.16-10.19	1	0				english	SMS		NO RESPONSE	NO RESPONSE	NO RESPONSE	NO RESPONSE	NO RESPONSE	NO RESPONSE	NO RESPONSE	NO RESPONSE	NO RESPONSE	NO RESPONSE	NO RESPONSE	NO RESPONSE	NO RESPONSE	NO RESPONSE
2wT	15-29	5.16-10.19	2	0				zulu	SMS		NO AE	FREE TEXT	NO AE	NO RESPONSE	NO RESPONSE	NO RESPONSE	NO RESPONSE	NO RESPONSE	NO RESPONSE	NO RESPONSE	NO RESPONSE	NO RESPONSE	NO RESPONSE	NO RESPONSE
2wT	15-29	5.16-10.19	1	0				english	SMS		NO RESPONSE	NO RESPONSE	NO RESPONSE	NO RESPONSE	NO RESPONSE	FREE TEXT	FREE TEXT	FREE TEXT	FREE TEXT	FREE TEXT	FREE TEXT	FREE TEXT	POTENTIAL AE	POTENTIAL AE
2wT	30+	5.16-10.19	1	0				english	SMS		NO AE	NO AE	NO AE	NO RESPONSE	NO RESPONSE	NO AE	NO AE	NO RESPONSE	NO RESPONSE	NO RESPONSE	NO RESPONSE	NO RESPONSE	NO RESPONSE	NO RESPONSE
2wT	30+	5.16-10.19	5	0				english	SMS		NO RESPONSE	NO RESPONSE	NO RESPONSE	NO RESPONSE	NO RESPONSE	NO RESPONSE	NO AE	NO RESPONSE	NO RESPONSE	NO RESPONSE	NO RESPONSE	NO RESPONSE	NO RESPONSE	NO RESPONSE
2wT	30+	5.16-10.19	1	0				english	SMS		NO RESPONSE	NO RESPONSE	NO RESPONSE	NO RESPONSE	NO RESPONSE	NO RESPONSE	NO RESPONSE	NO RESPONSE	NO RESPONSE	NO RESPONSE	NO RESPONSE	NO RESPONSE	NO RESPONSE	NO RESPONSE
2wT	30+	5.16-10.19	3	2				english	SMS		NO AE	POTENTIAL AE	NO AE	NO RESPONSE	NO AE	NO AE	NO AE	NO RESPONSE	NO RESPONSE	NO RESPONSE	NO RESPONSE	NO RESPONSE	NO RESPONSE	NO RESPONSE
2wT	15-29	5.16-10.19	1	0				english	WhatsApp		NO RESPONSE	NO RESPONSE	NO AE	NO RESPONSE	NO AE	FREE TEXT	POTENTIAL AE	FREE TEXT	NO RESPONSE	NO RESPONSE	NO RESPONSE	NO RESPONSE	NO RESPONSE	NO RESPONSE
2wT	30+	5.16-10.19	1	0				english	SMS		NO RESPONSE	NO RESPONSE	NO RESPONSE	NO RESPONSE	NO RESPONSE	NO RESPONSE	NO RESPONSE	NO RESPONSE	NO RESPONSE	NO RESPONSE	NO RESPONSE	NO RESPONSE	NO RESPONSE	NO RESPONSE
2wT	15-29	5.16-10.19	1	0				english	SMS		NO RESPONSE	NO RESPONSE	NO RESPONSE	NO AE	NO AE	NO AE	NO AE	NO RESPONSE	NO RESPONSE	NO RESPONSE	NO RESPONSE	NO RESPONSE	NO RESPONSE	NO RESPONSE
2wT	15-29	5.16-10.19	6	0				setswana	SMS		NO RESPONSE	NO RESPONSE	NO AE	NO RESPONSE	NO RESPONSE	NO AE	FREE TEXT	NO RESPONSE	NO RESPONSE	NO RESPONSE	NO RESPONSE	NO RESPONSE	NO RESPONSE	NO RESPONSE
2wT	15-29	5.16-10.19	1	0				english	WhatsApp		NO RESPONSE	NO RESPONSE	NO RESPONSE	NO RESPONSE	NO RESPONSE	NO RESPONSE	NO RESPONSE	NO RESPONSE	NO RESPONSE	NO RESPONSE	NO RESPONSE	NO RESPONSE	NO RESPONSE	FREE TEXT
2wT	15-29	5.16-10.19	1	0				english	SMS		NO AE	NO AE	NO AE	FREE TEXT	NO AE	NO AE	FREE TEXT	NO AE	NO RESPONSE	NO RESPONSE	NO RESPONSE	NO RESPONSE	NO RESPONSE	NO RESPONSE
2wT	15-29	5.16-10.19	6	0				english	SMS		NO RESPONSE	NO RESPONSE	NO RESPONSE	NO RESPONSE	NO RESPONSE	FREE TEXT	NO AE	NO RESPONSE	NO RESPONSE	NO RESPONSE	NO RESPONSE	NO RESPONSE	NO RESPONSE	NO RESPONSE
2wT	15-29	5.16-10.19	5	0				setswana	SMS		NO RESPONSE	NO RESPONSE	NO RESPONSE	NO RESPONSE	NO RESPONSE	NO RESPONSE	NO RESPONSE	NO RESPONSE	NO RESPONSE	NO RESPONSE	NO RESPONSE	NO RESPONSE	NO RESPONSE	NO RESPONSE
2wT	15-29	5.16-10.19	2	0				english	SMS		NO AE	NO RESPONSE	NO RESPONSE	NO AE	NO AE	NO AE	NO RESPONSE	NO RESPONSE	NO RESPONSE	NO RESPONSE	NO RESPONSE	NO RESPONSE	NO RESPONSE	NO RESPONSE
2wT	15-29	5.16-10.19	5	0				english	SMS		NO RESPONSE	NO RESPONSE	NO RESPONSE	NO RESPONSE	NO RESPONSE	NO RESPONSE	NO RESPONSE	NO RESPONSE	NO RESPONSE	NO RESPONSE	NO RESPONSE	NO RESPONSE	NO RESPONSE	NO RESPONSE
2wT	15-29	5.16-10.19	2	0				zulu	SMS		FREE TEXT	FREE TEXT	FREE TEXT	NO RESPONSE	FREE TEXT	NO RESPONSE	NO RESPONSE	NO RESPONSE	NO RESPONSE	NO RESPONSE	NO RESPONSE	NO RESPONSE	NO RESPONSE	NO RESPONSE
2wT	15-29	5.16-10.19	2	0				english	SMS		NO RESPONSE	NO RESPONSE	FREE TEXT	NO RESPONSE	NO RESPONSE	NO RESPONSE	NO RESPONSE	NO RESPONSE	NO RESPONSE	NO RESPONSE	NO RESPONSE	NO RESPONSE	NO RESPONSE	NO RESPONSE
2wT	15-29	5.16-10.19	3	1				english	SMS		NO RESPONSE	NO RESPONSE	NO RESPONSE	NO RESPONSE	NO RESPONSE	NO RESPONSE	NO RESPONSE	NO RESPONSE	NO RESPONSE	NO RESPONSE	NO RESPONSE	NO RESPONSE	NO RESPONSE	NO RESPONSE
2wT	15-29	5.16-10.19	6	0				english	SMS		NO AE	NO AE	NO RESPONSE	NO AE	NO RESPONSE	NO AE	NO AE	NO AE	NO RESPONSE	NO RESPONSE	NO RESPONSE	NO RESPONSE	NO RESPONSE	NO RESPONSE
2wT	15-29	5.16-10.19	6	0				setswana	SMS		NO AE	NO AE	FREE TEXT	NO RESPONSE	NO RESPONSE	NO RESPONSE	NO RESPONSE	NO AE	NO RESPONSE	NO RESPONSE	NO RESPONSE	NO RESPONSE	NO RESPONSE	NO RESPONSE
2wT	15-29	1.30-4.23	2	0				english	SMS		FREE TEXT	FREE TEXT	FREE TEXT	FREE TEXT	FREE TEXT	FREE TEXT	FREE TEXT	FREE TEXT	FREE TEXT	FREE TEXT	FREE TEXT	NO RESPONSE	FREE TEXT	NO RESPONSE
2wT	15-29	5.16-10.19	1	0				english	SMS		NO RESPONSE	FREE TEXT	NO AE	NO RESPONSE	NO AE	NO RESPONSE	NO RESPONSE	NO AE	NO RESPONSE	NO RESPONSE	NO RESPONSE	NO RESPONSE	NO RESPONSE	NO RESPONSE
2wT	15-29	5.16-10.19	6	0				english	SMS		NO AE	NO AE	FREE TEXT	POTENTIAL AE	FREE TEXT	NO AE	NO RESPONSE	NO RESPONSE	NO RESPONSE	NO RESPONSE	NO RESPONSE	NO RESPONSE	NO RESPONSE	NO RESPONSE
2wT	15-29	5.16-10.19	6	0				english	SMS		POTENTIAL AE	POTENTIAL AE	FREE TEXT	FREE TEXT	FREE TEXT	FREE TEXT	FREE TEXT	FREE TEXT	NO AE	FREE TEXT	FREE TEXT	FREE TEXT	FREE TEXT	FREE TEXT
2wT	15-29	5.16-10.19	2	0				english	SMS		NO AE	NO RESPONSE	POTENTIAL AE	FREE TEXT	NO RESPONSE	POTENTIAL AE	FREE TEXT	NO RESPONSE	NO AE	NO RESPONSE	NO RESPONSE	NO RESPONSE	NO RESPONSE	NO RESPONSE
2wT	15-29	5.16-10.19	2	0				english	SMS		NO AE	FREE TEXT	FREE TEXT	POTENTIAL AE	NO RESPONSE	NO RESPONSE	NO RESPONSE	NO RESPONSE	NO RESPONSE	NO RESPONSE	NO RESPONSE	NO RESPONSE	NO RESPONSE	NO RESPONSE
2wT	15-29	1.30-4.23	1	0				english	SMS		NO RESPONSE	POTENTIAL AE	FREE TEXT	NO AE	NO RESPONSE	NO RESPONSE	NO RESPONSE	NO RESPONSE	NO RESPONSE	NO RESPONSE	NO RESPONSE	NO RESPONSE	NO RESPONSE	NO RESPONSE
2wT	15-29	1.30-4.23	2	0				english	SMS		POTENTIAL AE	FREE TEXT	NO RESPONSE	NO RESPONSE	NO RESPONSE	NO RESPONSE	NO RESPONSE	FREE TEXT	NO AE	FREE TEXT	NO RESPONSE	NO RESPONSE	NO RESPONSE	NO RESPONSE
2wT	15-29	1.30-4.23	1	0				english	SMS		FREE TEXT	FREE TEXT	POTENTIAL AE	FREE TEXT	FREE TEXT	FREE TEXT	NO AE	FREE TEXT	NO AE	NO RESPONSE	NO AE	NO RESPONSE	NO RESPONSE	NO RESPONSE
2wT	30+	1.30-4.23	1	0				sotho	SMS		NO RESPONSE	NO RESPONSE	NO RESPONSE	NO RESPONSE	NO RESPONSE	NO RESPONSE	NO RESPONSE	NO RESPONSE	NO RESPONSE	NO RESPONSE	NO RESPONSE	NO RESPONSE	NO RESPONSE	NO RESPONSE
2wT	30+	5.16-10.19	1	0				english	SMS		NO AE	NO RESPONSE	NO RESPONSE	NO RESPONSE	NO RESPONSE	NO RESPONSE	NO RESPONSE	NO RESPONSE	NO RESPONSE	NO RESPONSE	NO RESPONSE	NO RESPONSE	NO RESPONSE	NO RESPONSE
2wT	30+	1.30-4.23	1	0				english	SMS		NO RESPONSE	FREE TEXT	FREE TEXT	POTENTIAL AE	FREE TEXT	FREE TEXT	FREE TEXT	NO AE	FREE TEXT	NO AE	NO AE	NO RESPONSE	NO RESPONSE	NO RESPONSE
2wT	30+	5.16-10.19	1	0				english	SMS		FREE TEXT	NO AE	NO AE	POTENTIAL AE	FREE TEXT	NO RESPONSE	NO RESPONSE	NO AE	FREE TEXT	POTENTIAL AE	NO RESPONSE	NO RESPONSE	NO RESPONSE	NO RESPONSE
2wT	15-29	4.24-5.15	2	0				zulu	SMS		FREE TEXT	FREE TEXT	FREE TEXT	NO AE	FREE TEXT	FREE TEXT	FREE TEXT	FREE TEXT	FREE TEXT	NO AE	FREE TEXT	FREE TEXT	FREE TEXT	FREE TEXT
2wT	15-29	5.16-10.19	1	0				english	SMS		NO RESPONSE	NO RESPONSE	NO RESPONSE	FREE TEXT	FREE TEXT	NO AE	NO AE	NO RESPONSE	NO RESPONSE	NO RESPONSE	NO RESPONSE	NO RESPONSE	NO RESPONSE	NO RESPONSE
2wT	15-29	5.16-10.19	1	0				english	SMS		NO AE	NO AE	FREE TEXT	POTENTIAL AE	FREE TEXT	FREE TEXT	FREE TEXT	FREE TEXT	NO RESPONSE	NO RESPONSE	NO RESPONSE	NO RESPONSE	NO RESPONSE	NO RESPONSE
2wT	15-29	5.16-10.19	2	0				english	SMS		NO RESPONSE	NO AE	FREE TEXT	FREE TEXT	FREE TEXT	POTENTIAL AE	NO RESPONSE	POTENTIAL AE	FREE TEXT	FREE TEXT	NO RESPONSE	FREE TEXT	POTENTIAL AE	NO RESPONSE
2wT	30+	5.16-10.19	3	1				english	SMS		NO RESPONSE	NO AE	FREE TEXT	NO AE	FREE TEXT	FREE TEXT	NO AE	FREE TEXT	NO AE	FREE TEXT	NO RESPONSE	NO RESPONSE	NO RESPONSE	NO RESPONSE
2wT	30+	5.16-10.19	6	0				english	SMS		NO AE	NO AE	POTENTIAL AE	FREE TEXT	NO RESPONSE	NO AE	NO AE	NO AE	NO RESPONSE	NO RESPONSE	NO RESPONSE	NO RESPONSE	NO RESPONSE	NO RESPONSE
2wT	15-29	5.16-10.19	6	0				english	SMS		NO RESPONSE	NO AE	NO AE	NO RESPONSE	NO RESPONSE	NO AE	NO AE	NO RESPONSE	NO RESPONSE	NO RESPONSE	NO RESPONSE	NO RESPONSE	NO RESPONSE	NO RESPONSE
2wT	15-29	5.16-10.19	1	0				english	SMS		NO AE	NO AE	NO AE	NO AE	NO RESPONSE	NO AE	NO AE	NO AE	NO RESPONSE	NO RESPONSE	NO RESPONSE	NO RESPONSE	NO RESPONSE	NO RESPONSE
2wT	15-29	5.16-10.19	6	0				english	SMS		NO RESPONSE	NO RESPONSE	NO RESPONSE	NO RESPONSE	FREE TEXT	POTENTIAL AE	FREE TEXT	POTENTIAL AE	FREE TEXT	POTENTIAL AE	NO RESPONSE	NO RESPONSE	NO RESPONSE	NO RESPONSE
2wT	30+	4.24-5.15	2	0				zulu	SMS		FREE TEXT	FREE TEXT	FREE TEXT	NO RESPONSE	FREE TEXT	NO RESPONSE	NO AE	FREE TEXT	NO AE	NO RESPONSE	NO RESPONSE	NO RESPONSE	NO RESPONSE	NO RESPONSE
2wT	30+	1.30-4.23	1	0				english	SMS		NO AE	NO AE	NO AE	NO RESPONSE	NO AE	NO RESPONSE	NO AE	NO RESPONSE	NO RESPONSE	NO RESPONSE	NO RESPONSE	NO RESPONSE	NO RESPONSE	NO RESPONSE
2wT	15-29	5.16-10.19	1	0				english	SMS		NO RESPONSE	NO RESPONSE	NO RESPONSE	NO RESPONSE	NO RESPONSE	NO RESPONSE	NO RESPONSE	NO RESPONSE	NO RESPONSE	NO RESPONSE	NO RESPONSE	NO RESPONSE	NO RESPONSE	NO RESPONSE
2wT	15-29	5.16-10.19	1	0				english	SMS		NO RESPONSE	NO RESPONSE	NO RESPONSE	NO RESPONSE	NO RESPONSE	NO RESPONSE	NO RESPONSE	NO RESPONSE	NO RESPONSE	NO RESPONSE	NO RESPONSE	NO RESPONSE	NO RESPONSE	NO RESPONSE
2wT	30+	5.16-10.19	2	0				english	SMS		NO AE	NO AE	FREE TEXT	FREE TEXT	FREE TEXT	NO AE	FREE TEXT	NO AE	NO AE	NO AE	NO RESPONSE	NO RESPONSE	NO RESPONSE	NO RESPONSE
2wT	15-29	5.16-10.19	1	0				english	SMS		NO RESPONSE	NO RESPONSE	NO RESPONSE	NO RESPONSE	NO RESPONSE	NO RESPONSE	NO RESPONSE	NO RESPONSE	NO RESPONSE	NO RESPONSE	NO RESPONSE	NO RESPONSE	NO RESPONSE	NO RESPONSE
2wT	15-29	4.24-5.15	2	0				english	SMS		NO RESPONSE	NO RESPONSE	NO RESPONSE	NO RESPONSE	NO RESPONSE	NO RESPONSE	NO RESPONSE	NO RESPONSE	NO RESPONSE	NO RESPONSE	NO RESPONSE	NO RESPONSE	NO RESPONSE	NO RESPONSE
2wT	15-29	5.16-10.19	1	0				setswana	SMS		NO AE	NO AE	NO AE	NO RESPONSE	NO AE	NO RESPONSE	NO AE	NO RESPONSE	NO RESPONSE	NO RESPONSE	NO RESPONSE	NO RESPONSE	NO RESPONSE	NO RESPONSE
2wT	15-29	5.16-10.19	6	0				english	SMS		NO AE	NO RESPONSE	NO RESPONSE	NO RESPONSE	NO RESPONSE	NO RESPONSE	NO RESPONSE	NO RESPONSE	NO RESPONSE	NO RESPONSE	NO RESPONSE	NO RESPONSE	NO RESPONSE	NO RESPONSE
2wT	15-29	5.16-10.19	2	0				zulu	WhatsApp		NO AE	NO RESPONSE	NO RESPONSE	FREE TEXT	POTENTIAL AE	FREE TEXT	NO RESPONSE	FREE TEXT	NO RESPONSE	NO RESPONSE	NO RESPONSE	NO RESPONSE	NO RESPONSE	NO RESPONSE
2wT	30+	5.16-10.19	2	0				zulu	SMS		FREE TEXT	NO AE	FREE TEXT	FREE TEXT	POTENTIAL AE	FREE TEXT	FREE TEXT	FREE TEXT	FREE TEXT	POTENTIAL AE	FREE TEXT	FREE TEXT	POTENTIAL AE	FREE TEXT
2wT	15-29	5.16-10.19	6	0				english	SMS		NO RESPONSE	NO RESPONSE	NO RESPONSE	NO RESPONSE	NO RESPONSE	NO RESPONSE	NO RESPONSE	NO AE	NO AE	NO RESPONSE	NO RESPONSE	NO RESPONSE	NO RESPONSE	NO RESPONSE
2wT	15-29	5.16-10.19	1	0				zulu	SMS		NO RESPONSE	NO RESPONSE	NO RESPONSE	NO RESPONSE	NO RESPONSE	NO RESPONSE	NO RESPONSE	NO RESPONSE	NO RESPONSE	NO RESPONSE	NO RESPONSE	NO RESPONSE	NO RESPONSE	NO RESPONSE
2wT	30+	5.16-10.19	1	0				zulu	SMS		NO AE	NO AE	FREE TEXT	FREE TEXT	NO AE	FREE TEXT	NO AE	FREE TEXT	FREE TEXT	POTENTIAL AE	POTENTIAL AE	POTENTIAL AE	FREE TEXT	NO RESPONSE
2wT	30+	5.16-10.19	1	0				english	SMS		FREE TEXT	FREE TEXT	NO RESPONSE	FREE TEXT	NO RESPONSE	NO RESPONSE	NO RESPONSE	NO RESPONSE	NO RESPONSE	NO RESPONSE	NO RESPONSE	NO RESPONSE	NO RESPONSE	NO RESPONSE
2wT	15-29	5.16-10.19	5	0				afrikaans	SMS		FREE TEXT	POTENTIAL AE	NO RESPONSE	NO RESPONSE	NO RESPONSE	NO RESPONSE	NO RESPONSE	NO RESPONSE	NO RESPONSE	NO RESPONSE	NO RESPONSE	NO RESPONSE	NO RESPONSE	NO RESPONSE
2wT	15-29	5.16-10.19	1	0				english	SMS		NO RESPONSE	NO RESPONSE	NO RESPONSE	NO RESPONSE	NO RESPONSE	NO RESPONSE	NO RESPONSE	NO RESPONSE	NO RESPONSE	NO RESPONSE	NO RESPONSE	NO RESPONSE	NO RESPONSE	NO RESPONSE
2wT	15-29	5.16-10.19	1	0				english	SMS		NO RESPONSE	NO RESPONSE	FREE TEXT	NO AE	FREE TEXT	POTENTIAL AE	NO RESPONSE	NO RESPONSE	FREE TEXT	NO AE	NO RESPONSE	NO RESPONSE	NO RESPONSE	NO RESPONSE
2wT	15-29	5.16-10.19	1	0				english	SMS		NO AE	NO AE	FREE TEXT	FREE TEXT	FREE TEXT	NO AE	NO RESPONSE	NO AE	NO AE	NO AE	NO RESPONSE	NO RESPONSE	NO RESPONSE	NO RESPONSE
2wT	15-29	5.16-10.19	1	0				english	SMS		NO RESPONSE	NO RESPONSE	NO RESPONSE	NO RESPONSE	NO AE	NO RESPONSE	NO RESPONSE	NO RESPONSE	NO RESPONSE	NO RESPONSE	NO RESPONSE	NO RESPONSE	NO RESPONSE	NO RESPONSE
2wT	15-29	5.16-10.19	1	0				english	SMS		NO AE	FREE TEXT	NO RESPONSE	NO RESPONSE	NO RESPONSE	NO RESPONSE	NO RESPONSE	NO RESPONSE	NO RESPONSE	NO RESPONSE	NO RESPONSE	NO RESPONSE	NO RESPONSE	NO RESPONSE
2wT	15-29	5.16-10.19	1	0				english	SMS		NO RESPONSE	NO RESPONSE	NO AE	NO RESPONSE	NO AE	NO RESPONSE	NO AE	NO RESPONSE	NO RESPONSE	NO RESPONSE	NO RESPONSE	NO RESPONSE	NO RESPONSE	NO RESPONSE
2wT	15-29	5.16-10.19	2	0				english	SMS		FREE TEXT	FREE TEXT	FREE TEXT	POTENTIAL AE	FREE TEXT	FREE TEXT	FREE TEXT	FREE TEXT	NO AE	FREE TEXT	FREE TEXT	NO AE	FREE TEXT	NO AE
2wT	15-29	5.16-10.19	1	0				zulu	SMS		NO RESPONSE	NO RESPONSE	NO RESPONSE	NO RESPONSE	NO RESPONSE	NO RESPONSE	NO RESPONSE	NO RESPONSE	NO RESPONSE	NO RESPONSE	NO RESPONSE	NO RESPONSE	NO RESPONSE	NO RESPONSE
2wT	30+	5.16-10.19	2	0				english	SMS		NO RESPONSE	NO RESPONSE	NO AE	FREE TEXT	NO AE	NO RESPONSE	NO AE	NO RESPONSE	NO RESPONSE	NO RESPONSE	NO RESPONSE	NO RESPONSE	NO RESPONSE	FREE TEXT
2wT	30+	1.30-4.23	2	0				zulu	SMS		NO RESPONSE	NO RESPONSE	NO RESPONSE	NO RESPONSE	FREE TEXT	NO AE	FREE TEXT	NO AE	NO RESPONSE	NO RESPONSE	NO RESPONSE	NO RESPONSE	NO RESPONSE	NO RESPONSE
2wT	15-29	5.16-10.19	1	0				english	SMS		NO AE	FREE TEXT	FREE TEXT	NO RESPONSE	NO RESPONSE	NO RESPONSE	NO AE	NO RESPONSE	NO RESPONSE	NO RESPONSE	NO RESPONSE	NO RESPONSE	NO RESPONSE	NO RESPONSE
2wT	15-29	5.16-10.19	6	0				english	SMS		NO AE	NO RESPONSE	FREE TEXT	POTENTIAL AE	NO RESPONSE	POTENTIAL AE	FREE TEXT	NO RESPONSE	NO RESPONSE	NO RESPONSE	NO RESPONSE	NO RESPONSE	NO RESPONSE	NO RESPONSE
2wT	15-29	5.16-10.19	6	0				english	SMS		FREE TEXT	POTENTIAL AE	FREE TEXT	NO AE	NO AE	FREE TEXT	FREE TEXT	NO AE	FREE TEXT	FREE TEXT	NO AE	NO AE	NO RESPONSE	NO RESPONSE
2wT	15-29	5.16-10.19	1	0				zulu	SMS		NO RESPONSE	NO AE	NO AE	NO RESPONSE	NO RESPONSE	NO RESPONSE	NO RESPONSE	NO RESPONSE	NO RESPONSE	NO RESPONSE	NO RESPONSE	NO RESPONSE	NO RESPONSE	NO RESPONSE
2wT	15-29	5.16-10.19	6	0				english	SMS		NO AE	NO AE	NO RESPONSE	NO RESPONSE	NO RESPONSE	NO RESPONSE	NO AE	NO RESPONSE	NO RESPONSE	NO RESPONSE	NO RESPONSE	NO RESPONSE	NO RESPONSE	NO RESPONSE
2wT	30+	5.16-10.19	1	0				english	SMS		NO AE	NO AE	NO AE	NO RESPONSE	NO RESPONSE	NO RESPONSE	NO RESPONSE	NO RESPONSE	NO RESPONSE	NO RESPONSE	NO RESPONSE	NO RESPONSE	NO RESPONSE	NO RESPONSE
2wT	15-29	4.24-5.15	1	0				setswana	SMS		NO RESPONSE	NO RESPONSE	NO AE	NO RESPONSE	NO AE	POTENTIAL AE	FREE TEXT	FREE TEXT	FREE TEXT	FREE TEXT	FREE TEXT	NO RESPONSE	NO RESPONSE	NO RESPONSE
2wT	15-29	4.24-5.15	2	0				english	SMS		NO RESPONSE	FREE TEXT	FREE TEXT	FREE TEXT	NO AE	FREE TEXT	FREE TEXT	FREE TEXT	NO RESPONSE	NO RESPONSE	NO RESPONSE	NO RESPONSE	NO RESPONSE	NO RESPONSE
2wT	30+	5.16-10.19	1	0				english	WhatsApp		NO AE	NO RESPONSE	NO RESPONSE	NO RESPONSE	NO AE	NO RESPONSE	NO AE	NO RESPONSE	NO RESPONSE	NO RESPONSE	NO RESPONSE	NO RESPONSE	NO RESPONSE	NO RESPONSE
2wT	15-29	5.16-10.19	6	0				english	SMS		POTENTIAL AE	FREE TEXT	FREE TEXT	FREE TEXT	FREE TEXT	POTENTIAL AE	FREE TEXT	POTENTIAL AE	NO RESPONSE	NO RESPONSE	NO RESPONSE	POTENTIAL AE	FREE TEXT	NO RESPONSE
2wT	15-29	5.16-10.19	2	0				english	SMS		NO RESPONSE	NO RESPONSE	NO RESPONSE	NO RESPONSE	NO RESPONSE	NO RESPONSE	NO RESPONSE	NO RESPONSE	NO RESPONSE	NO RESPONSE	NO RESPONSE	NO RESPONSE	NO RESPONSE	NO RESPONSE
2wT	15-29	5.16-10.19	5	0				setswana	SMS		NO RESPONSE	NO RESPONSE	NO RESPONSE	NO RESPONSE	NO RESPONSE	NO RESPONSE	FREE TEXT	NO RESPONSE	NO RESPONSE	NO RESPONSE	NO RESPONSE	NO RESPONSE	NO RESPONSE	NO RESPONSE
2wT	30+	5.16-10.19	1	0				zulu	SMS		NO AE	NO AE	NO RESPONSE	NO RESPONSE	NO RESPONSE	NO RESPONSE	NO RESPONSE	NO RESPONSE	NO RESPONSE	NO RESPONSE	NO RESPONSE	NO RESPONSE	NO RESPONSE	NO RESPONSE
2wT	15-29	5.16-10.19	2	0				zulu	SMS		FREE TEXT	NO AE	NO AE	NO RESPONSE	NO RESPONSE	NO AE	NO RESPONSE	NO RESPONSE	NO RESPONSE	NO RESPONSE	NO RESPONSE	NO RESPONSE	NO RESPONSE	NO RESPONSE
2wT	15-29	5.16-10.19	1	0				english	SMS		NO RESPONSE	NO AE	NO AE	NO RESPONSE	NO AE	NO AE	NO RESPONSE	NO RESPONSE	NO RESPONSE	NO RESPONSE	NO RESPONSE	NO RESPONSE	NO RESPONSE	NO RESPONSE
2wT	15-29	5.16-10.19	6	0				english	SMS		FREE TEXT	NO AE	FREE TEXT	NO AE	NO AE	NO RESPONSE	NO AE	NO AE	NO AE	NO RESPONSE	NO RESPONSE	NO RESPONSE	NO RESPONSE	NO RESPONSE
2wT	15-29	5.16-10.19	1	0				sotho	SMS		NO RESPONSE	FREE TEXT	FREE TEXT	POTENTIAL AE	POTENTIAL AE	FREE TEXT	NO RESPONSE	POTENTIAL AE	FREE TEXT	FREE TEXT	POTENTIAL AE	FREE TEXT	POTENTIAL AE	FREE TEXT
2wT	15-29	5.16-10.19	6	0				english	SMS		NO AE	NO AE	NO AE	FREE TEXT	NO AE	FREE TEXT	NO AE	NO RESPONSE	NO RESPONSE	NO RESPONSE	NO RESPONSE	NO RESPONSE	NO RESPONSE	NO RESPONSE
2wT	15-29	5.16-10.19	6	0				english	WhatsApp		FREE TEXT	POTENTIAL AE	FREE TEXT	NO AE	NO AE	NO RESPONSE	NO RESPONSE	NO RESPONSE	NO RESPONSE	NO RESPONSE	NO RESPONSE	NO RESPONSE	NO RESPONSE	NO RESPONSE
2wT	15-29	5.16-10.19	1	0				english	SMS		NO AE	NO AE	NO AE	NO RESPONSE	NO RESPONSE	NO AE	NO AE	NO RESPONSE	NO RESPONSE	NO RESPONSE	NO RESPONSE	NO RESPONSE	NO RESPONSE	NO RESPONSE
2wT	15-29	5.16-10.19	1	0				english	WhatsApp		NO AE	NO RESPONSE	NO RESPONSE	NO RESPONSE	NO RESPONSE	NO RESPONSE	NO RESPONSE	NO RESPONSE	NO RESPONSE	NO RESPONSE	NO RESPONSE	NO RESPONSE	NO RESPONSE	NO RESPONSE
2wT	30+	1.30-4.23	2	0				english	SMS		FREE TEXT	FREE TEXT	FREE TEXT	NO AE	FREE TEXT	FREE TEXT	FREE TEXT	FREE TEXT	FREE TEXT	FREE TEXT	FREE TEXT	FREE TEXT	FREE TEXT	FREE TEXT
2wT	15-29	1.30-4.23	1	0				zulu	SMS		NO AE	NO RESPONSE	NO AE	NO RESPONSE	NO AE	NO AE	NO AE	NO RESPONSE	NO RESPONSE	NO RESPONSE	NO RESPONSE	NO RESPONSE	NO RESPONSE	NO RESPONSE
2wT	15-29	5.16-10.19	1	0				zulu	SMS		NO RESPONSE	NO RESPONSE	NO RESPONSE	NO RESPONSE	NO RESPONSE	NO RESPONSE	NO RESPONSE	NO RESPONSE	NO RESPONSE	NO RESPONSE	NO RESPONSE	NO RESPONSE	NO RESPONSE	NO RESPONSE
2wT	15-29	5.16-10.19	2	0				sotho	SMS		NO AE	FREE TEXT	NO AE	NO AE	NO RESPONSE	NO AE	POTENTIAL AE	FREE TEXT	NO RESPONSE	NO AE	NO RESPONSE	NO RESPONSE	NO RESPONSE	NO RESPONSE
2wT	15-29	5.16-10.19	4	0				setswana	SMS		NO RESPONSE	NO RESPONSE	NO RESPONSE	NO RESPONSE	NO RESPONSE	NO RESPONSE	NO RESPONSE	NO RESPONSE	NO RESPONSE	NO RESPONSE	NO RESPONSE	NO RESPONSE	NO RESPONSE	FREE TEXT
2wT	15-29	5.16-10.19	6	0				english	SMS		NO RESPONSE	NO RESPONSE	NO RESPONSE	NO RESPONSE	NO RESPONSE	NO RESPONSE	NO RESPONSE	NO RESPONSE	NO RESPONSE	NO RESPONSE	NO RESPONSE	NO RESPONSE	NO RESPONSE	NO RESPONSE
2wT	30+	1.30-4.23	1	0				sotho	SMS		FREE TEXT	FREE TEXT	FREE TEXT	POTENTIAL AE	FREE TEXT	FREE TEXT	FREE TEXT	NO RESPONSE	NO RESPONSE	NO RESPONSE	NO RESPONSE	NO RESPONSE	NO RESPONSE	NO RESPONSE
2wT	30+	4.24-5.15	2	0				zulu	SMS		FREE TEXT	FREE TEXT	FREE TEXT	NO RESPONSE	FREE TEXT	FREE TEXT	FREE TEXT	FREE TEXT	NO RESPONSE	NO RESPONSE	NO RESPONSE	NO RESPONSE	NO RESPONSE	NO RESPONSE
2wT	30+	1.30-4.23	1	0				zulu	SMS		FREE TEXT	NO AE	FREE TEXT	POTENTIAL AE	FREE TEXT	FREE TEXT	FREE TEXT	FREE TEXT	FREE TEXT	FREE TEXT	NO RESPONSE	FREE TEXT	FREE TEXT	FREE TEXT
2wT	15-29	5.16-10.19	1	0				english	SMS		NO RESPONSE	NO AE	NO RESPONSE	NO RESPONSE	NO AE	NO RESPONSE	NO RESPONSE	NO RESPONSE	NO RESPONSE	NO RESPONSE	NO RESPONSE	NO RESPONSE	NO RESPONSE	NO RESPONSE
2wT	15-29	5.16-10.19	4	0				english	SMS		NO RESPONSE	NO RESPONSE	NO RESPONSE	NO RESPONSE	NO RESPONSE	NO RESPONSE	NO RESPONSE	NO RESPONSE	NO RESPONSE	NO RESPONSE	NO RESPONSE	NO RESPONSE	NO RESPONSE	NO RESPONSE
2wT	15-29	5.16-10.19	2	0				english	SMS		NO RESPONSE	NO RESPONSE	NO RESPONSE	NO RESPONSE	NO RESPONSE	NO RESPONSE	NO RESPONSE	NO RESPONSE	NO RESPONSE	NO RESPONSE	NO RESPONSE	NO RESPONSE	NO RESPONSE	NO RESPONSE
2wT	15-29	5.16-10.19	2	0				english	SMS		NO RESPONSE	NO RESPONSE	NO RESPONSE	NO RESPONSE	NO RESPONSE	NO RESPONSE	NO RESPONSE	NO RESPONSE	NO RESPONSE	NO RESPONSE	NO RESPONSE	NO RESPONSE	NO RESPONSE	NO RESPONSE
2wT	30+	5.16-10.19	5	0				english	SMS		NO AE	NO AE	FREE TEXT	NO AE	NO AE	NO AE	NO AE	NO AE	NO AE	NO AE	NO RESPONSE	NO RESPONSE	NO RESPONSE	NO RESPONSE
2wT	15-29	5.16-10.19	1	0				english	SMS		FREE TEXT	FREE TEXT	POTENTIAL AE	FREE TEXT	FREE TEXT	FREE TEXT	FREE TEXT	FREE TEXT	FREE TEXT	FREE TEXT	FREE TEXT	FREE TEXT	FREE TEXT	FREE TEXT
2wT	15-29	4.24-5.15	1	0				english	SMS		NO AE	NO AE	NO AE	NO RESPONSE	NO AE	NO AE	NO AE	NO RESPONSE	NO RESPONSE	NO RESPONSE	NO RESPONSE	NO RESPONSE	NO RESPONSE	NO RESPONSE
2wT	30+	1.30-4.23	2	0				zulu	SMS		FREE TEXT	FREE TEXT	FREE TEXT	FREE TEXT	FREE TEXT	FREE TEXT	NO RESPONSE	NO RESPONSE	NO RESPONSE	FREE TEXT	NO RESPONSE	NO RESPONSE	NO RESPONSE	NO RESPONSE
2wT	30+	5.16-10.19	1	0				english	SMS		NO AE	NO AE	NO AE	NO RESPONSE	NO AE	NO AE	NO AE	NO RESPONSE	NO RESPONSE	NO RESPONSE	NO RESPONSE	NO RESPONSE	NO RESPONSE	NO RESPONSE
2wT	15-29	5.16-10.19	1	0				english	SMS		NO RESPONSE	NO RESPONSE	NO RESPONSE	NO RESPONSE	NO RESPONSE	NO RESPONSE	NO RESPONSE	NO RESPONSE	NO RESPONSE	NO RESPONSE	NO RESPONSE	NO RESPONSE	NO RESPONSE	NO RESPONSE
2wT	30+	5.16-10.19	2	0				english	SMS		NO AE	FREE TEXT	FREE TEXT	FREE TEXT	FREE TEXT	FREE TEXT	POTENTIAL AE	NO RESPONSE	FREE TEXT	FREE TEXT	POTENTIAL AE	FREE TEXT	FREE TEXT	NO AE
2wT	30+	5.16-10.19	1	0				english	WhatsApp		NO RESPONSE	NO RESPONSE	NO RESPONSE	NO RESPONSE	NO RESPONSE	FREE TEXT	FREE TEXT	NO AE	FREE TEXT	FREE TEXT	FREE TEXT	FREE TEXT	FREE TEXT	FREE TEXT
2wT	30+	5.16-10.19	1	0				english	SMS		FREE TEXT	FREE TEXT	FREE TEXT	NO RESPONSE	NO AE	FREE TEXT	NO AE	NO RESPONSE	NO RESPONSE	NO RESPONSE	NO RESPONSE	NO RESPONSE	NO RESPONSE	FREE TEXT
2wT	15-29	5.16-10.19	2	0				english	SMS		NO RESPONSE	NO RESPONSE	NO RESPONSE	NO RESPONSE	NO RESPONSE	NO RESPONSE	NO RESPONSE	NO RESPONSE	NO RESPONSE	NO RESPONSE	NO RESPONSE	NO RESPONSE	NO RESPONSE	NO RESPONSE
2wT	30+	1.30-4.23	2	0				zulu	SMS		NO RESPONSE	NO RESPONSE	NO RESPONSE	NO RESPONSE	NO RESPONSE	NO RESPONSE	NO RESPONSE	NO RESPONSE	NO RESPONSE	NO RESPONSE	NO RESPONSE	NO RESPONSE	NO RESPONSE	NO RESPONSE
2wT	15-29	5.16-10.19	5	0				english	SMS		NO RESPONSE	NO AE	FREE TEXT	FREE TEXT	POTENTIAL AE	FREE TEXT	NO RESPONSE	NO RESPONSE	NO AE	NO RESPONSE	NO RESPONSE	NO RESPONSE	NO RESPONSE	NO RESPONSE
2wT	15-29	5.16-10.19	1	0				english	WhatsApp		NO RESPONSE	NO RESPONSE	NO RESPONSE	NO RESPONSE	NO RESPONSE	NO RESPONSE	NO RESPONSE	NO RESPONSE	NO RESPONSE	NO RESPONSE	NO RESPONSE	NO RESPONSE	NO RESPONSE	NO RESPONSE
2wT	30+	5.16-10.19	2	0				english	SMS		NO RESPONSE	NO AE	FREE TEXT	NO RESPONSE	NO AE	FREE TEXT	FREE TEXT	NO RESPONSE	NO RESPONSE	NO RESPONSE	NO RESPONSE	NO RESPONSE	NO RESPONSE	NO RESPONSE
2wT	15-29	5.16-10.19	5	0				english	SMS		NO RESPONSE	FREE TEXT	POTENTIAL AE	NO AE	NO RESPONSE	NO RESPONSE	NO RESPONSE	NO AE	NO RESPONSE	NO RESPONSE	NO RESPONSE	NO RESPONSE	NO RESPONSE	NO RESPONSE
2wT	30+	5.16-10.19	1	0				zulu	SMS		NO RESPONSE	NO RESPONSE	NO RESPONSE	NO RESPONSE	NO RESPONSE	NO RESPONSE	FREE TEXT	NO RESPONSE	NO RESPONSE	NO AE	NO RESPONSE	NO RESPONSE	NO RESPONSE	NO RESPONSE
2wT	30+	4.24-5.15	1	0				english	SMS		NO AE	NO AE	NO AE	NO RESPONSE	NO AE	NO AE	NO AE	NO RESPONSE	NO RESPONSE	NO RESPONSE	NO RESPONSE	NO RESPONSE	NO RESPONSE	NO RESPONSE
2wT	15-29	5.16-10.19	3	2				english	SMS		FREE TEXT	FREE TEXT	POTENTIAL AE	FREE TEXT	NO AE	FREE TEXT	POTENTIAL AE	FREE TEXT	FREE TEXT	FREE TEXT	NO RESPONSE	POTENTIAL AE	FREE TEXT	FREE TEXT
2wT	15-29	5.16-10.19	1	0				english	SMS		NO RESPONSE	NO RESPONSE	NO RESPONSE	NO AE	FREE TEXT	NO RESPONSE	NO RESPONSE	NO RESPONSE	NO RESPONSE	NO RESPONSE	NO RESPONSE	NO RESPONSE	NO RESPONSE	NO RESPONSE
2wT	30+	5.16-10.19	2	0				zulu	SMS		NO AE	FREE TEXT	NO RESPONSE	NO AE	NO RESPONSE	FREE TEXT	NO RESPONSE	FREE TEXT	NO RESPONSE	NO RESPONSE	NO RESPONSE	NO RESPONSE	NO RESPONSE	NO RESPONSE
2wT	15-29	5.16-10.19	1	0				english	WhatsApp		NO AE	NO RESPONSE	FREE TEXT	POTENTIAL AE	NO RESPONSE	NO AE	NO RESPONSE	NO AE	FREE TEXT	FREE TEXT	NO RESPONSE	NO RESPONSE	NO RESPONSE	NO RESPONSE
2wT	15-29	5.16-10.19	1	0				english	SMS		NO RESPONSE	NO RESPONSE	NO RESPONSE	NO RESPONSE	NO RESPONSE	NO RESPONSE	NO RESPONSE	NO RESPONSE	NO RESPONSE	NO RESPONSE	NO RESPONSE	NO RESPONSE	NO RESPONSE	NO RESPONSE
2wT	15-29	5.16-10.19	2	0				english	SMS		NO RESPONSE	NO RESPONSE	NO RESPONSE	NO RESPONSE	NO RESPONSE	NO RESPONSE	NO RESPONSE	NO RESPONSE	NO RESPONSE	NO RESPONSE	NO RESPONSE	NO RESPONSE	NO RESPONSE	NO RESPONSE
2wT	30+	5.16-10.19	1	0				zulu	SMS		NO RESPONSE	NO AE	NO RESPONSE	NO RESPONSE	NO AE	NO RESPONSE	NO RESPONSE	NO RESPONSE	NO RESPONSE	NO RESPONSE	NO RESPONSE	NO RESPONSE	NO RESPONSE	NO RESPONSE
2wT	15-29	5.16-10.19	1	0				english	SMS		NO AE	NO AE	NO AE	FREE TEXT	POTENTIAL AE	FREE TEXT	NO AE	NO RESPONSE	NO RESPONSE	POTENTIAL AE	FREE TEXT	NO AE	NO AE	POTENTIAL AE
2wT	30+	5.16-10.19	6	0				english	SMS		NO RESPONSE	NO AE	NO AE	NO RESPONSE	NO AE	FREE TEXT	NO RESPONSE	NO RESPONSE	NO RESPONSE	NO RESPONSE	NO RESPONSE	NO RESPONSE	NO RESPONSE	NO RESPONSE
2wT	15-29	5.16-10.19	2	0				zulu	WhatsApp		NO RESPONSE	NO AE	FREE TEXT	FREE TEXT	NO RESPONSE	NO AE	NO AE	NO AE	NO RESPONSE	NO RESPONSE	NO RESPONSE	NO RESPONSE	NO RESPONSE	NO RESPONSE
2wT	15-29	5.16-10.19	6	0				english	SMS		NO RESPONSE	NO AE	NO RESPONSE	NO RESPONSE	NO RESPONSE	NO RESPONSE	NO RESPONSE	NO RESPONSE	NO RESPONSE	NO RESPONSE	NO RESPONSE	NO RESPONSE	NO RESPONSE	NO RESPONSE
2wT	15-29	5.16-10.19	1	0				english	SMS		NO AE	FREE TEXT	FREE TEXT	NO RESPONSE	NO AE	NO RESPONSE	NO RESPONSE	NO RESPONSE	NO RESPONSE	NO RESPONSE	NO RESPONSE	NO RESPONSE	NO RESPONSE	NO RESPONSE
2wT	30+	5.16-10.19	1	0				english	SMS		NO AE	NO AE	NO AE	NO RESPONSE	NO AE	NO AE	NO AE	NO RESPONSE	NO RESPONSE	NO RESPONSE	NO RESPONSE	NO RESPONSE	NO RESPONSE	NO RESPONSE
2wT	30+	1.30-4.23	1	0				english	SMS		NO RESPONSE	NO RESPONSE	NO RESPONSE	FREE TEXT	NO AE	FREE TEXT	FREE TEXT	NO AE	FREE TEXT	NO AE	NO RESPONSE	NO RESPONSE	NO RESPONSE	NO RESPONSE
2wT	15-29	5.16-10.19	5	0				afrikaans	SMS		NO RESPONSE	NO AE	NO RESPONSE	NO RESPONSE	POTENTIAL AE	FREE TEXT	FREE TEXT	NO RESPONSE	NO AE	NO RESPONSE	NO RESPONSE	NO RESPONSE	NO RESPONSE	NO RESPONSE
2wT	30+	1.30-4.23	1	0				zulu	SMS		NO RESPONSE	NO RESPONSE	FREE TEXT	FREE TEXT	NO RESPONSE	NO AE	NO RESPONSE	NO AE	NO RESPONSE	NO RESPONSE	NO RESPONSE	NO RESPONSE	NO RESPONSE	NO RESPONSE
2wT	15-29	5.16-10.19	2	0				english	SMS		FREE TEXT	NO AE	NO AE	NO AE	NO RESPONSE	NO AE	NO AE	NO AE	NO RESPONSE	NO RESPONSE	NO RESPONSE	NO RESPONSE	NO RESPONSE	NO RESPONSE
2wT	30+	5.16-10.19	2	0				english	SMS		NO RESPONSE	NO RESPONSE	FREE TEXT	POTENTIAL AE	NO RESPONSE	NO RESPONSE	NO RESPONSE	NO RESPONSE	NO RESPONSE	NO RESPONSE	NO RESPONSE	NO RESPONSE	NO RESPONSE	NO RESPONSE
2wT	15-29	5.16-10.19	1	0				english	SMS		NO RESPONSE	NO AE	FREE TEXT	NO RESPONSE	NO RESPONSE	NO RESPONSE	NO RESPONSE	NO RESPONSE	NO RESPONSE	NO RESPONSE	NO RESPONSE	NO RESPONSE	NO RESPONSE	NO RESPONSE
2wT	15-29	5.16-10.19	2	0				english	SMS		NO AE	FREE TEXT	FREE TEXT	NO AE	FREE TEXT	FREE TEXT	FREE TEXT	POTENTIAL AE	NO RESPONSE	NO AE	NO RESPONSE	NO RESPONSE	NO RESPONSE	NO RESPONSE
2wT	30+	5.16-10.19	2	0				sotho	SMS		NO AE	NO AE	FREE TEXT	FREE TEXT	NO RESPONSE	NO AE	NO AE	NO AE	NO RESPONSE	NO RESPONSE	NO RESPONSE	NO RESPONSE	NO RESPONSE	NO RESPONSE
2wT	15-29	5.16-10.19	4	0				english	SMS		FREE TEXT	NO AE	NO AE	NO AE	NO RESPONSE	NO AE	NO RESPONSE	NO AE	NO RESPONSE	NO RESPONSE	NO RESPONSE	NO RESPONSE	NO RESPONSE	NO RESPONSE
2wT	15-29	5.16-10.19	1	0				english	SMS		NO RESPONSE	NO RESPONSE	NO RESPONSE	NO RESPONSE	NO RESPONSE	NO RESPONSE	NO RESPONSE	NO RESPONSE	NO RESPONSE	NO RESPONSE	NO RESPONSE	NO RESPONSE	NO RESPONSE	NO RESPONSE
2wT	15-29	5.16-10.19	1	0				zulu	SMS		NO RESPONSE	NO RESPONSE	NO RESPONSE	NO RESPONSE	NO RESPONSE	NO RESPONSE	NO RESPONSE	NO RESPONSE	NO RESPONSE	NO RESPONSE	NO RESPONSE	NO RESPONSE	NO RESPONSE	NO RESPONSE
2wT	30+	4.24-5.15	2	0				zulu	SMS		FREE TEXT	FREE TEXT	NO AE	NO RESPONSE	FREE TEXT	NO AE	NO RESPONSE	NO AE	NO RESPONSE	NO AE	NO RESPONSE	NO RESPONSE	NO RESPONSE	NO RESPONSE
2wT	15-29	5.16-10.19	1	0				english	SMS		NO RESPONSE	NO AE	NO RESPONSE	NO RESPONSE	NO RESPONSE	NO AE	NO AE	NO AE	NO RESPONSE	NO RESPONSE	NO RESPONSE	NO RESPONSE	NO RESPONSE	NO RESPONSE
2wT	30+	5.16-10.19	1	0				english	SMS		FREE TEXT	FREE TEXT	FREE TEXT	POTENTIAL AE	FREE TEXT	POTENTIAL AE	FREE TEXT	POTENTIAL AE	FREE TEXT	FREE TEXT	FREE TEXT	FREE TEXT	POTENTIAL AE	NO RESPONSE
2wT	30+	4.24-5.15	3	2				zulu	SMS		NO AE	FREE TEXT	NO AE	NO AE	FREE TEXT	NO AE	NO AE	FREE TEXT	NO AE	NO RESPONSE	NO RESPONSE	NO RESPONSE	NO RESPONSE	NO RESPONSE
2wT	15-29	5.16-10.19	1	0				english	SMS		FREE TEXT	NO AE	NO RESPONSE	NO AE	NO RESPONSE	NO RESPONSE	NO AE	NO AE	NO RESPONSE	NO RESPONSE	NO RESPONSE	NO RESPONSE	NO RESPONSE	NO RESPONSE
2wT	15-29	5.16-10.19	1	0				english	SMS		NO RESPONSE	NO RESPONSE	NO RESPONSE	NO RESPONSE	NO RESPONSE	NO RESPONSE	NO RESPONSE	NO RESPONSE	NO RESPONSE	NO RESPONSE	NO RESPONSE	NO RESPONSE	NO RESPONSE	NO RESPONSE
2wT	15-29	5.16-10.19	2	0				english	WhatsApp		NO AE	NO AE	FREE TEXT	FREE TEXT	FREE TEXT	FREE TEXT	FREE TEXT	NO AE	FREE TEXT	NO AE	NO AE	NO RESPONSE	NO RESPONSE	NO RESPONSE
2wT	15-29	5.16-10.19	2	0				zulu	SMS		NO AE	NO AE	NO AE	NO RESPONSE	NO AE	NO AE	NO AE	NO RESPONSE	NO RESPONSE	NO RESPONSE	NO RESPONSE	NO RESPONSE	NO RESPONSE	NO RESPONSE
2wT	30+	5.16-10.19	1	0				english	WhatsApp		NO AE	NO AE	FREE TEXT	NO AE	NO RESPONSE	NO RESPONSE	NO RESPONSE	NO RESPONSE	NO RESPONSE	NO RESPONSE	NO RESPONSE	NO RESPONSE	NO RESPONSE	NO RESPONSE
2wT	15-29	5.16-10.19	2	0				english	WhatsApp		NO AE	NO AE	NO RESPONSE	NO RESPONSE	FREE TEXT	NO RESPONSE	NO RESPONSE	NO RESPONSE	NO RESPONSE	NO RESPONSE	NO RESPONSE	NO RESPONSE	NO RESPONSE	NO RESPONSE
2wT	15-29	1.30-4.23	2	0				english	SMS		NO RESPONSE	FREE TEXT	FREE TEXT	FREE TEXT	FREE TEXT	FREE TEXT	FREE TEXT	FREE TEXT	FREE TEXT	NO RESPONSE	NO RESPONSE	NO RESPONSE	NO RESPONSE	NO RESPONSE
2wT	15-29	5.16-10.19	3	0				english	SMS		FREE TEXT	NO RESPONSE	NO RESPONSE	FREE TEXT	NO RESPONSE	NO RESPONSE	NO RESPONSE	NO AE	NO RESPONSE	NO RESPONSE	NO RESPONSE	NO RESPONSE	NO RESPONSE	NO RESPONSE
2wT	15-29	5.16-10.19	6	0				sotho	SMS		NO RESPONSE	NO RESPONSE	NO AE	NO RESPONSE	NO AE	NO RESPONSE	NO RESPONSE	NO RESPONSE	NO RESPONSE	NO RESPONSE	NO RESPONSE	NO RESPONSE	NO RESPONSE	NO RESPONSE
2wT	15-29	5.16-10.19	6	0				english	SMS		NO RESPONSE	NO RESPONSE	NO RESPONSE	NO RESPONSE	NO RESPONSE	NO RESPONSE	NO RESPONSE	NO RESPONSE	NO RESPONSE	NO RESPONSE	NO RESPONSE	NO RESPONSE	NO RESPONSE	NO RESPONSE
2wT	15-29	5.16-10.19	6	0				english	SMS		NO RESPONSE	NO RESPONSE	POTENTIAL AE	FREE TEXT	NO RESPONSE	NO AE	NO AE	NO AE	NO RESPONSE	NO RESPONSE	NO RESPONSE	NO RESPONSE	NO RESPONSE	NO RESPONSE
2wT	15-29	5.16-10.19	2	0				english	WhatsApp		FREE TEXT	FREE TEXT	FREE TEXT	FREE TEXT	POTENTIAL AE	FREE TEXT	FREE TEXT	FREE TEXT	FREE TEXT	NO AE	NO RESPONSE	NO RESPONSE	NO RESPONSE	NO RESPONSE
2wT	15-29	5.16-10.19	2	0				english	SMS		NO RESPONSE	NO RESPONSE	NO RESPONSE	NO RESPONSE	NO RESPONSE	NO RESPONSE	NO RESPONSE	NO RESPONSE	NO RESPONSE	NO RESPONSE	NO RESPONSE	NO RESPONSE	NO RESPONSE	NO RESPONSE
2wT	30+	1.30-4.23	2	0				zulu	SMS		FREE TEXT	NO AE	FREE TEXT	FREE TEXT	FREE TEXT	NO RESPONSE	FREE TEXT	NO AE	FREE TEXT	FREE TEXT	NO RESPONSE	NO RESPONSE	NO RESPONSE	NO RESPONSE
2wT	30+	5.16-10.19	1	0				zulu	SMS		FREE TEXT	POTENTIAL AE	FREE TEXT	FREE TEXT	NO AE	NO AE	FREE TEXT	NO AE	NO AE	FREE TEXT	NO AE	NO RESPONSE	NO RESPONSE	NO RESPONSE
2wT	15-29	5.16-10.19	1	0				english	SMS		NO RESPONSE	NO RESPONSE	NO RESPONSE	NO RESPONSE	NO RESPONSE	NO RESPONSE	NO RESPONSE	NO AE	NO RESPONSE	NO RESPONSE	NO RESPONSE	NO RESPONSE	NO RESPONSE	NO RESPONSE
2wT	15-29	5.16-10.19	1	0				zulu	SMS		NO AE	NO RESPONSE	NO RESPONSE	NO RESPONSE	NO AE	NO RESPONSE	NO RESPONSE	NO RESPONSE	NO RESPONSE	NO RESPONSE	NO RESPONSE	NO RESPONSE	NO RESPONSE	FREE TEXT
2wT	15-29	5.16-10.19	2	0				english	SMS		NO AE	FREE TEXT	NO RESPONSE	FREE TEXT	FREE TEXT	FREE TEXT	NO RESPONSE	NO RESPONSE	NO RESPONSE	NO RESPONSE	NO RESPONSE	NO RESPONSE	NO RESPONSE	NO RESPONSE
2wT	15-29	5.16-10.19	2	0				zulu	SMS		NO RESPONSE	NO RESPONSE	NO RESPONSE	NO RESPONSE	NO RESPONSE	NO RESPONSE	NO RESPONSE	NO RESPONSE	NO RESPONSE	NO RESPONSE	NO RESPONSE	NO RESPONSE	NO RESPONSE	FREE TEXT
2wT	30+	5.16-10.19	3	0				english	SMS		NO AE	NO AE	FREE TEXT	FREE TEXT	FREE TEXT	NO RESPONSE	NO AE	NO AE	NO AE	NO RESPONSE	NO RESPONSE	NO RESPONSE	NO RESPONSE	NO RESPONSE
2wT	30+	4.24-5.15	1	0				english	SMS		FREE TEXT	FREE TEXT	NO AE	NO AE	FREE TEXT	FREE TEXT	FREE TEXT	FREE TEXT	FREE TEXT	NO RESPONSE	NO RESPONSE	NO RESPONSE	NO RESPONSE	NO RESPONSE
2wT	15-29	5.16-10.19	3	0				english	SMS		NO AE	NO RESPONSE	NO AE	NO RESPONSE	NO RESPONSE	NO AE	POTENTIAL AE	FREE TEXT	NO RESPONSE	NO RESPONSE	NO RESPONSE	NO RESPONSE	NO RESPONSE	NO RESPONSE
2wT	15-29	5.16-10.19	6	0				english	SMS		NO RESPONSE	NO RESPONSE	NO RESPONSE	NO RESPONSE	NO RESPONSE	NO RESPONSE	NO RESPONSE	NO RESPONSE	NO RESPONSE	NO RESPONSE	NO RESPONSE	NO RESPONSE	NO RESPONSE	NO RESPONSE
2wT	15-29	4.24-5.15	1	0				english	SMS		FREE TEXT	FREE TEXT	NO AE	FREE TEXT	POTENTIAL AE	FREE TEXT	NO RESPONSE	NO AE	NO RESPONSE	FREE TEXT	POTENTIAL AE	FREE TEXT	FREE TEXT	FREE TEXT
2wT	15-29	5.16-10.19	1	0				english	SMS		NO RESPONSE	NO RESPONSE	NO RESPONSE	NO RESPONSE	NO RESPONSE	NO RESPONSE	NO RESPONSE	NO RESPONSE	NO RESPONSE	NO RESPONSE	NO RESPONSE	NO RESPONSE	NO RESPONSE	NO RESPONSE
2wT	15-29	5.16-10.19	6	0				english	SMS		FREE TEXT	NO AE	POTENTIAL AE	FREE TEXT	NO RESPONSE	FREE TEXT	FREE TEXT	POTENTIAL AE	FREE TEXT	NO RESPONSE	FREE TEXT	FREE TEXT	POTENTIAL AE	FREE TEXT
2wT	15-29	5.16-10.19	6	0				english	SMS		NO RESPONSE	NO RESPONSE	FREE TEXT	POTENTIAL AE	NO RESPONSE	NO RESPONSE	NO RESPONSE	NO RESPONSE	NO RESPONSE	NO RESPONSE	NO RESPONSE	NO RESPONSE	NO RESPONSE	NO RESPONSE
2wT	30+	1.30-4.23	1	0				english	SMS		NO AE	NO AE	POTENTIAL AE	FREE TEXT	NO RESPONSE	FREE TEXT	FREE TEXT	POTENTIAL AE	NO AE	POTENTIAL AE	FREE TEXT	NO RESPONSE	NO RESPONSE	NO RESPONSE
2wT	30+	5.16-10.19	1	0				english	SMS		NO RESPONSE	NO RESPONSE	NO RESPONSE	NO RESPONSE	NO RESPONSE	NO RESPONSE	NO RESPONSE	NO RESPONSE	NO RESPONSE	NO RESPONSE	NO RESPONSE	NO RESPONSE	NO RESPONSE	NO RESPONSE
2wT	15-29	5.16-10.19	1	0				english	SMS		NO AE	NO RESPONSE	NO AE	NO RESPONSE	NO AE	NO AE	NO AE	NO RESPONSE	NO RESPONSE	NO RESPONSE	NO RESPONSE	NO RESPONSE	NO RESPONSE	NO RESPONSE
2wT	15-29	5.16-10.19	1	0				english	SMS		NO AE	NO AE	POTENTIAL AE	FREE TEXT	FREE TEXT	FREE TEXT	FREE TEXT	NO RESPONSE	NO AE	NO AE	NO AE	NO RESPONSE	NO RESPONSE	NO RESPONSE
2wT	15-29	1.30-4.23	2	0				sotho	SMS		NO RESPONSE	FREE TEXT	FREE TEXT	FREE TEXT	FREE TEXT	POTENTIAL AE	FREE TEXT	FREE TEXT	NO RESPONSE	FREE TEXT	POTENTIAL AE	FREE TEXT	FREE TEXT	POTENTIAL AE
2wT	15-29	5.16-10.19	5	0				english	SMS		NO AE	NO AE	NO AE	NO AE	FREE TEXT	FREE TEXT	POTENTIAL AE	FREE TEXT	FREE TEXT	FREE TEXT	FREE TEXT	POTENTIAL AE	POTENTIAL AE	FREE TEXT
2wT	15-29	5.16-10.19	6	0				english	SMS		NO RESPONSE	NO RESPONSE	NO RESPONSE	NO RESPONSE	NO RESPONSE	NO RESPONSE	NO RESPONSE	NO RESPONSE	NO RESPONSE	NO RESPONSE	NO RESPONSE	NO RESPONSE	NO RESPONSE	NO RESPONSE
2wT	15-29	5.16-10.19	1	0				english	SMS		NO RESPONSE	NO RESPONSE	NO RESPONSE	NO RESPONSE	NO RESPONSE	NO RESPONSE	NO RESPONSE	NO RESPONSE	NO RESPONSE	NO RESPONSE	NO RESPONSE	NO RESPONSE	NO RESPONSE	NO RESPONSE
2wT	30+	5.16-10.19	3	0				english	SMS		NO RESPONSE	POTENTIAL AE	FREE TEXT	NO AE	NO AE	FREE TEXT	POTENTIAL AE	NO AE	NO AE	FREE TEXT	FREE TEXT	NO AE	FREE TEXT	NO RESPONSE
2wT	30+	5.16-10.19	6	0				english	SMS		NO RESPONSE	NO AE	FREE TEXT	FREE TEXT	POTENTIAL AE	NO RESPONSE	NO RESPONSE	FREE TEXT	NO AE	NO RESPONSE	NO RESPONSE	NO RESPONSE	NO RESPONSE	NO RESPONSE
2wT	15-29	5.16-10.19	1	0				english	SMS		NO AE	NO AE	FREE TEXT	NO AE	NO RESPONSE	NO AE	NO RESPONSE	NO AE	NO RESPONSE	NO RESPONSE	NO RESPONSE	NO RESPONSE	NO RESPONSE	NO RESPONSE
2wT	15-29	1.30-4.23	2	0				english	SMS		NO AE	NO AE	NO AE	NO RESPONSE	NO AE	NO AE	NO AE	NO RESPONSE	NO RESPONSE	NO RESPONSE	NO RESPONSE	NO RESPONSE	NO RESPONSE	NO RESPONSE
2wT	15-29	5.16-10.19	6	0				sotho	SMS		FREE TEXT	NO AE	FREE TEXT	NO AE	NO AE	NO RESPONSE	NO AE	NO AE	NO AE	NO RESPONSE	NO RESPONSE	NO RESPONSE	NO RESPONSE	NO RESPONSE
2wT	30+	5.16-10.19	1	0				english	SMS		NO RESPONSE	FREE TEXT	FREE TEXT	NO AE	NO RESPONSE	NO AE	NO RESPONSE	NO RESPONSE	NO RESPONSE	NO RESPONSE	NO RESPONSE	NO RESPONSE	NO RESPONSE	NO RESPONSE
2wT	15-29	1.30-4.23	2	0				english	SMS		NO AE	NO AE	NO AE	NO RESPONSE	NO AE	NO AE	NO AE	NO RESPONSE	NO RESPONSE	NO RESPONSE	NO RESPONSE	NO RESPONSE	NO RESPONSE	NO RESPONSE
2wT	15-29	5.16-10.19	2	0				english	SMS		NO AE	FREE TEXT	NO RESPONSE	NO AE	FREE TEXT	NO RESPONSE	NO AE	NO RESPONSE	NO AE	NO RESPONSE	NO RESPONSE	NO RESPONSE	NO RESPONSE	NO RESPONSE
2wT	30+	5.16-10.19	3	0				english	SMS		NO AE	NO RESPONSE	NO AE	NO RESPONSE	NO AE	NO AE	NO RESPONSE	NO RESPONSE	NO RESPONSE	NO RESPONSE	NO RESPONSE	NO RESPONSE	NO RESPONSE	NO RESPONSE
2wT	15-29	1.30-4.23	2	0				english	SMS		NO AE	NO RESPONSE	FREE TEXT	POTENTIAL AE	FREE TEXT	FREE TEXT	FREE TEXT	FREE TEXT	FREE TEXT	FREE TEXT	NO RESPONSE	NO AE	NO RESPONSE	NO RESPONSE
2wT	15-29	5.16-10.19	6	0				english	SMS		NO RESPONSE	NO RESPONSE	NO RESPONSE	NO RESPONSE	NO RESPONSE	NO RESPONSE	NO RESPONSE	NO RESPONSE	NO RESPONSE	NO RESPONSE	NO RESPONSE	NO RESPONSE	NO RESPONSE	NO RESPONSE
2wT	15-29	5.16-10.19	2	0				english	SMS		NO RESPONSE	FREE TEXT	FREE TEXT	POTENTIAL AE	FREE TEXT	FREE TEXT	FREE TEXT	NO RESPONSE	POTENTIAL AE	NO RESPONSE	NO RESPONSE	NO RESPONSE	NO RESPONSE	NO RESPONSE
2wT	15-29	5.16-10.19	2	1	Mild		7	english	SMS		NO RESPONSE	NO RESPONSE	NO RESPONSE	NO RESPONSE	NO RESPONSE	NO RESPONSE	NO RESPONSE	NO RESPONSE	NO RESPONSE	NO RESPONSE	NO RESPONSE	NO RESPONSE	NO RESPONSE	NO RESPONSE
2wT	15-29	5.16-10.19	6	0				english	SMS		NO RESPONSE	NO RESPONSE	NO RESPONSE	NO RESPONSE	NO RESPONSE	NO RESPONSE	NO RESPONSE	NO RESPONSE	NO RESPONSE	NO RESPONSE	NO RESPONSE	NO RESPONSE	NO RESPONSE	NO RESPONSE
2wT	30+	5.16-10.19	1	0				english	SMS		NO AE	NO AE	NO AE	NO RESPONSE	NO RESPONSE	NO AE	NO RESPONSE	NO RESPONSE	NO RESPONSE	NO RESPONSE	NO RESPONSE	NO RESPONSE	NO RESPONSE	NO RESPONSE
2wT	15-29	5.16-10.19	2	0				english	SMS		NO AE	NO AE	NO RESPONSE	NO RESPONSE	NO RESPONSE	NO RESPONSE	NO RESPONSE	NO RESPONSE	NO RESPONSE	NO RESPONSE	NO RESPONSE	NO RESPONSE	NO RESPONSE	NO RESPONSE
2wT	30+	5.16-10.19	1	0				english	SMS		NO RESPONSE	NO RESPONSE	NO RESPONSE	NO RESPONSE	NO RESPONSE	NO RESPONSE	FREE TEXT	FREE TEXT	FREE TEXT	FREE TEXT	NO AE	NO RESPONSE	NO RESPONSE	NO RESPONSE
2wT	30+	5.16-10.19	2	0				english	SMS		NO AE	FREE TEXT	NO AE	FREE TEXT	FREE TEXT	FREE TEXT	FREE TEXT	NO AE	NO RESPONSE	NO RESPONSE	FREE TEXT	NO AE	NO RESPONSE	NO RESPONSE
2wT	15-29	5.16-10.19	2	1				english	SMS		NO RESPONSE	NO RESPONSE	NO RESPONSE	NO RESPONSE	NO RESPONSE	NO RESPONSE	NO RESPONSE	NO RESPONSE	NO RESPONSE	NO RESPONSE	NO RESPONSE	NO RESPONSE	NO RESPONSE	NO RESPONSE
2wT	15-29	5.16-10.19	1	0				english	SMS		FREE TEXT	NO RESPONSE	NO RESPONSE	NO RESPONSE	NO RESPONSE	NO RESPONSE	NO RESPONSE	NO RESPONSE	NO RESPONSE	NO RESPONSE	NO RESPONSE	NO RESPONSE	NO RESPONSE	NO RESPONSE
2wT	30+	1.30-4.23	2	0				zulu	SMS		NO RESPONSE	NO RESPONSE	NO RESPONSE	NO RESPONSE	FREE TEXT	NO RESPONSE	FREE TEXT	FREE TEXT	NO RESPONSE	NO RESPONSE	NO RESPONSE	NO RESPONSE	NO RESPONSE	NO RESPONSE
2wT	30+	4.24-5.15	2	1				sotho	SMS		NO RESPONSE	NO RESPONSE	FREE TEXT	FREE TEXT	FREE TEXT	FREE TEXT	NO RESPONSE	FREE TEXT	NO RESPONSE	NO RESPONSE	NO RESPONSE	NO RESPONSE	NO RESPONSE	NO RESPONSE
2wT	15-29	5.16-10.19	6	0				english	SMS		NO AE	FREE TEXT	NO AE	FREE TEXT	FREE TEXT	NO AE	NO RESPONSE	NO AE	NO AE	NO AE	NO RESPONSE	NO RESPONSE	NO RESPONSE	NO RESPONSE
2wT	15-29	5.16-10.19	1	0				english	SMS		NO RESPONSE	NO RESPONSE	NO RESPONSE	NO RESPONSE	NO RESPONSE	NO RESPONSE	NO RESPONSE	NO RESPONSE	NO AE	FREE TEXT	NO RESPONSE	NO RESPONSE	NO RESPONSE	NO RESPONSE
2wT	30+	5.16-10.19	1	0				english	SMS		NO RESPONSE	NO RESPONSE	NO RESPONSE	NO RESPONSE	NO RESPONSE	NO RESPONSE	NO RESPONSE	NO RESPONSE	NO RESPONSE	NO RESPONSE	NO RESPONSE	NO RESPONSE	NO RESPONSE	NO RESPONSE
2wT	15-29	1.30-4.23	2	0				zulu	SMS		NO RESPONSE	NO RESPONSE	NO RESPONSE	POTENTIAL AE	FREE TEXT	NO AE	NO RESPONSE	NO RESPONSE	NO RESPONSE	NO RESPONSE	NO RESPONSE	NO RESPONSE	NO RESPONSE	NO RESPONSE
2wT	15-29	5.16-10.19	1	0				english	SMS		FREE TEXT	NO RESPONSE	FREE TEXT	NO RESPONSE	NO RESPONSE	NO RESPONSE	NO RESPONSE	NO RESPONSE	NO RESPONSE	NO RESPONSE	NO RESPONSE	NO RESPONSE	NO RESPONSE	NO RESPONSE
2wT	15-29	5.16-10.19	2	0				zulu	SMS		NO AE	NO RESPONSE	NO RESPONSE	NO RESPONSE	NO RESPONSE	FREE TEXT	POTENTIAL AE	NO RESPONSE	NO RESPONSE	NO RESPONSE	NO RESPONSE	NO RESPONSE	NO RESPONSE	NO RESPONSE
2wT	15-29	4.24-5.15	1	0				zulu	SMS		NO AE	NO RESPONSE	POTENTIAL AE	FREE TEXT	FREE TEXT	FREE TEXT	NO AE	NO RESPONSE	NO AE	FREE TEXT	FREE TEXT	NO RESPONSE	NO RESPONSE	NO RESPONSE
2wT	30+	5.16-10.19	1	0				english	WhatsApp		FREE TEXT	NO AE	NO AE	NO RESPONSE	NO RESPONSE	NO AE	NO AE	NO RESPONSE	NO RESPONSE	NO RESPONSE	NO RESPONSE	NO RESPONSE	NO RESPONSE	NO RESPONSE
2wT	15-29	5.16-10.19	6	0				english	SMS		NO RESPONSE	POTENTIAL AE	FREE TEXT	NO RESPONSE	NO RESPONSE	NO RESPONSE	NO RESPONSE	NO RESPONSE	NO RESPONSE	NO RESPONSE	NO RESPONSE	NO RESPONSE	NO RESPONSE	NO RESPONSE
2wT	15-29	5.16-10.19	6	0				english	SMS		FREE TEXT	NO AE	NO AE	NO AE	NO AE	FREE TEXT	NO AE	FREE TEXT	POTENTIAL AE	FREE TEXT	FREE TEXT	NO AE	NO AE	POTENTIAL AE
2wT	30+	5.16-10.19	2	0				zulu	SMS		NO RESPONSE	NO RESPONSE	NO RESPONSE	NO RESPONSE	NO RESPONSE	NO RESPONSE	NO RESPONSE	NO RESPONSE	NO RESPONSE	NO RESPONSE	NO RESPONSE	NO RESPONSE	NO RESPONSE	NO RESPONSE
2wT	30+	5.16-10.19	1	0				english	SMS		NO AE	POTENTIAL AE	FREE TEXT	FREE TEXT	NO AE	NO RESPONSE	NO AE	NO AE	NO AE	NO RESPONSE	NO RESPONSE	NO RESPONSE	NO RESPONSE	NO RESPONSE
2wT	15-29	4.24-5.15	2	0				english	SMS		NO AE	POTENTIAL AE	FREE TEXT	FREE TEXT	FREE TEXT	FREE TEXT	NO AE	FREE TEXT	NO AE	NO RESPONSE	NO AE	NO RESPONSE	NO RESPONSE	NO RESPONSE
2wT	30+	5.16-10.19	1	0				zulu	SMS		NO RESPONSE	NO RESPONSE	FREE TEXT	FREE TEXT	POTENTIAL AE	POTENTIAL AE	FREE TEXT	POTENTIAL AE	FREE TEXT	FREE TEXT	NO AE	NO RESPONSE	NO RESPONSE	NO RESPONSE
2wT	30+	5.16-10.19	3	0				english	SMS		FREE TEXT	NO AE	FREE TEXT	POTENTIAL AE	NO AE	NO AE	NO RESPONSE	NO AE	NO AE	NO AE	NO RESPONSE	NO RESPONSE	NO RESPONSE	NO RESPONSE
2wT	15-29	5.16-10.19	3	1				english	SMS		NO RESPONSE	NO RESPONSE	NO RESPONSE	NO RESPONSE	NO RESPONSE	NO RESPONSE	NO RESPONSE	NO RESPONSE	NO RESPONSE	NO RESPONSE	NO RESPONSE	NO RESPONSE	NO RESPONSE	NO RESPONSE
2wT	15-29	5.16-10.19	6	0				english	SMS		NO RESPONSE	NO RESPONSE	NO RESPONSE	NO RESPONSE	NO RESPONSE	NO RESPONSE	NO RESPONSE	NO RESPONSE	NO RESPONSE	NO RESPONSE	NO RESPONSE	NO RESPONSE	NO RESPONSE	NO RESPONSE
2wT	15-29	5.16-10.19	2	0				english	SMS		FREE TEXT	FREE TEXT	POTENTIAL AE	POTENTIAL AE	NO RESPONSE	NO AE	NO AE	NO RESPONSE	NO RESPONSE	NO RESPONSE	NO RESPONSE	NO RESPONSE	FREE TEXT	FREE TEXT
2wT	15-29	5.16-10.19	1	0				english	SMS		NO RESPONSE	NO RESPONSE	NO RESPONSE	NO RESPONSE	NO RESPONSE	NO RESPONSE	NO RESPONSE	NO RESPONSE	NO RESPONSE	NO RESPONSE	NO RESPONSE	NO RESPONSE	NO RESPONSE	NO RESPONSE
2wT	30+	5.16-10.19	6	0				sotho	SMS		FREE TEXT	FREE TEXT	POTENTIAL AE	FREE TEXT	FREE TEXT	FREE TEXT	POTENTIAL AE	NO AE	POTENTIAL AE	FREE TEXT	NO RESPONSE	NO AE	NO AE	NO AE
2wT	15-29	5.16-10.19	6	0				english	SMS		NO RESPONSE	NO RESPONSE	NO RESPONSE	NO RESPONSE	NO AE	NO RESPONSE	NO RESPONSE	NO RESPONSE	NO RESPONSE	NO RESPONSE	NO RESPONSE	NO RESPONSE	NO RESPONSE	NO RESPONSE
2wT	15-29	4.24-5.15	1	0				english	SMS		FREE TEXT	POTENTIAL AE	POTENTIAL AE	FREE TEXT	POTENTIAL AE	FREE TEXT	FREE TEXT	FREE TEXT	FREE TEXT	FREE TEXT	FREE TEXT	NO AE	NO AE	FREE TEXT
2wT	15-29	5.16-10.19	2	0				english	SMS		FREE TEXT	NO AE	NO AE	NO AE	POTENTIAL AE	NO AE	NO RESPONSE	NO AE	NO AE	NO AE	NO RESPONSE	NO RESPONSE	NO RESPONSE	FREE TEXT
2wT	30+	5.16-10.19	6	1				setswana	SMS		NO RESPONSE	NO RESPONSE	NO RESPONSE	NO RESPONSE	FREE TEXT	POTENTIAL AE	FREE TEXT	FREE TEXT	FREE TEXT	FREE TEXT	FREE TEXT	NO RESPONSE	NO RESPONSE	NO RESPONSE
2wT	30+	4.24-5.15	1	0				english	SMS		POTENTIAL AE	FREE TEXT	NO AE	FREE TEXT	NO AE	NO RESPONSE	NO RESPONSE	NO RESPONSE	NO RESPONSE	FREE TEXT	NO RESPONSE	NO RESPONSE	NO RESPONSE	NO RESPONSE
2wT	15-29	5.16-10.19	2	0				english	SMS		NO RESPONSE	FREE TEXT	NO RESPONSE	NO RESPONSE	NO AE	NO RESPONSE	NO RESPONSE	NO RESPONSE	NO RESPONSE	NO RESPONSE	NO RESPONSE	NO RESPONSE	NO RESPONSE	NO RESPONSE
2wT	30+	5.16-10.19	2	0				english	WhatsApp		NO RESPONSE	NO RESPONSE	NO RESPONSE	NO RESPONSE	NO RESPONSE	NO RESPONSE	NO RESPONSE	NO RESPONSE	NO RESPONSE	NO RESPONSE	NO RESPONSE	NO RESPONSE	NO RESPONSE	NO RESPONSE
2wT	30+	5.16-10.19	1	0				english	SMS		NO RESPONSE	NO RESPONSE	NO RESPONSE	NO RESPONSE	NO RESPONSE	NO RESPONSE	NO RESPONSE	NO RESPONSE	NO RESPONSE	NO RESPONSE	NO RESPONSE	NO RESPONSE	NO RESPONSE	NO RESPONSE
2wT	15-29	5.16-10.19	2	0				english	SMS		NO AE	NO AE	NO AE	NO RESPONSE	NO AE	NO AE	NO AE	NO RESPONSE	NO RESPONSE	NO RESPONSE	NO RESPONSE	NO RESPONSE	NO RESPONSE	NO RESPONSE
2wT	30+	4.24-5.15	2	0				zulu	SMS		FREE TEXT	FREE TEXT	FREE TEXT	FREE TEXT	FREE TEXT	NO RESPONSE	NO AE	NO RESPONSE	NO RESPONSE	NO RESPONSE	FREE TEXT	NO RESPONSE	NO RESPONSE	NO RESPONSE
2wT	30+	1.30-4.23	2	0				english	SMS		NO RESPONSE	NO AE	NO AE	NO RESPONSE	NO AE	NO AE	NO AE	NO RESPONSE	NO RESPONSE	NO RESPONSE	NO RESPONSE	NO RESPONSE	NO RESPONSE	NO RESPONSE
2wT	30+	5.16-10.19	1	0				english	SMS		NO RESPONSE	NO RESPONSE	NO RESPONSE	NO RESPONSE	NO RESPONSE	NO RESPONSE	NO RESPONSE	NO RESPONSE	NO RESPONSE	NO RESPONSE	NO RESPONSE	NO RESPONSE	NO RESPONSE	NO RESPONSE
2wT	30+	1.30-4.23	2	0				zulu	SMS		NO RESPONSE	NO RESPONSE	NO RESPONSE	NO RESPONSE	NO RESPONSE	NO RESPONSE	NO RESPONSE	NO RESPONSE	NO RESPONSE	NO RESPONSE	NO RESPONSE	NO RESPONSE	NO RESPONSE	NO RESPONSE
2wT	15-29	5.16-10.19	2	0				english	SMS		NO AE	NO RESPONSE	NO RESPONSE	NO RESPONSE	NO RESPONSE	NO RESPONSE	NO RESPONSE	NO RESPONSE	NO RESPONSE	NO RESPONSE	NO RESPONSE	NO RESPONSE	NO RESPONSE	NO RESPONSE
2wT	30+	5.16-10.19	1	0				zulu	SMS		NO RESPONSE	FREE TEXT	NO AE	FREE TEXT	FREE TEXT	NO AE	FREE TEXT	FREE TEXT	FREE TEXT	NO RESPONSE	NO RESPONSE	NO RESPONSE	NO RESPONSE	NO RESPONSE
2wT	30+	4.24-5.15	1	0				english	SMS		NO AE	NO AE	NO AE	NO RESPONSE	NO AE	NO AE	NO AE	NO RESPONSE	NO RESPONSE	NO RESPONSE	NO RESPONSE	NO RESPONSE	NO RESPONSE	NO RESPONSE
2wT	15-29	5.16-10.19	1	0				english	SMS		NO RESPONSE	NO RESPONSE	NO RESPONSE	NO RESPONSE	NO RESPONSE	NO RESPONSE	NO RESPONSE	NO RESPONSE	NO RESPONSE	NO RESPONSE	NO RESPONSE	NO RESPONSE	NO RESPONSE	NO RESPONSE
2wT	30+	1.30-4.23	2	0				english	SMS		NO RESPONSE	NO RESPONSE	POTENTIAL AE	FREE TEXT	NO RESPONSE	NO RESPONSE	NO RESPONSE	NO RESPONSE	NO RESPONSE	NO RESPONSE	NO RESPONSE	NO RESPONSE	NO RESPONSE	NO RESPONSE
2wT	30+	5.16-10.19	2	0				sotho	SMS		FREE TEXT	FREE TEXT	FREE TEXT	FREE TEXT	FREE TEXT	FREE TEXT	POTENTIAL AE	FREE TEXT	FREE TEXT	FREE TEXT	FREE TEXT	POTENTIAL AE	FREE TEXT	FREE TEXT
2wT	15-29	4.24-5.15	1	0				english	SMS		POTENTIAL AE	FREE TEXT	FREE TEXT	FREE TEXT	NO RESPONSE	FREE TEXT	FREE TEXT	POTENTIAL AE	NO RESPONSE	NO RESPONSE	POTENTIAL AE	FREE TEXT	NO AE	NO RESPONSE
2wT	30+	1.30-4.23	1	0				zulu	SMS		NO AE	NO AE	FREE TEXT	POTENTIAL AE	FREE TEXT	FREE TEXT	NO AE	FREE TEXT	NO AE	FREE TEXT	NO AE	NO RESPONSE	NO RESPONSE	NO RESPONSE
2wT	15-29	5.16-10.19	1	0				english	SMS		FREE TEXT	NO AE	NO AE	NO RESPONSE	FREE TEXT	POTENTIAL AE	NO RESPONSE	NO RESPONSE	NO RESPONSE	NO RESPONSE	NO RESPONSE	NO RESPONSE	NO RESPONSE	NO RESPONSE
2wT	30+	5.16-10.19	1	0				sotho	SMS		NO RESPONSE	NO AE	NO AE	NO RESPONSE	NO AE	NO AE	NO AE	NO RESPONSE	NO RESPONSE	NO RESPONSE	NO RESPONSE	NO RESPONSE	NO RESPONSE	NO RESPONSE
2wT	15-29	5.16-10.19	5	0				english	SMS		FREE TEXT	POTENTIAL AE	FREE TEXT	NO RESPONSE	NO AE	NO RESPONSE	NO RESPONSE	NO RESPONSE	NO RESPONSE	NO RESPONSE	NO RESPONSE	NO RESPONSE	NO RESPONSE	NO RESPONSE
2wT	15-29	5.16-10.19	1	0				english	SMS		NO AE	NO RESPONSE	NO RESPONSE	NO RESPONSE	NO RESPONSE	NO RESPONSE	NO RESPONSE	NO RESPONSE	NO RESPONSE	NO RESPONSE	NO RESPONSE	NO RESPONSE	NO RESPONSE	NO RESPONSE
2wT	15-29	1.30-4.23	1	0				english	SMS		NO RESPONSE	NO RESPONSE	NO RESPONSE	NO RESPONSE	NO RESPONSE	NO RESPONSE	NO RESPONSE	NO RESPONSE	NO RESPONSE	NO RESPONSE	NO RESPONSE	NO RESPONSE	NO RESPONSE	NO RESPONSE
2wT	15-29	5.16-10.19	1	0				english	SMS		NO AE	FREE TEXT	FREE TEXT	NO AE	NO RESPONSE	NO AE	FREE TEXT	NO AE	NO AE	NO RESPONSE	NO RESPONSE	NO RESPONSE	NO RESPONSE	NO RESPONSE
2wT	15-29	5.16-10.19	2	0				zulu	SMS		NO AE	NO AE	NO AE	NO RESPONSE	NO RESPONSE	FREE TEXT	FREE TEXT	POTENTIAL AE	NO RESPONSE	NO RESPONSE	NO RESPONSE	NO RESPONSE	NO RESPONSE	NO RESPONSE
2wT	30+	5.16-10.19	2	0				zulu	SMS		FREE TEXT	FREE TEXT	POTENTIAL AE	FREE TEXT	POTENTIAL AE	FREE TEXT	POTENTIAL AE	FREE TEXT	FREE TEXT	POTENTIAL AE	FREE TEXT	POTENTIAL AE	FREE TEXT	FREE TEXT
2wT	30+	1.30-4.23	1	0				english	SMS		FREE TEXT	FREE TEXT	FREE TEXT	FREE TEXT	FREE TEXT	FREE TEXT	FREE TEXT	FREE TEXT	FREE TEXT	FREE TEXT	FREE TEXT	NO RESPONSE	NO RESPONSE	NO RESPONSE
2wT	15-29	1.30-4.23	2	0				zulu	SMS		NO AE	NO RESPONSE	NO RESPONSE	NO RESPONSE	NO AE	NO RESPONSE	NO RESPONSE	NO RESPONSE	NO RESPONSE	NO RESPONSE	NO RESPONSE	NO RESPONSE	NO RESPONSE	NO RESPONSE
2wT	30+	5.16-10.19	1	0				english	SMS		NO RESPONSE	NO RESPONSE	NO RESPONSE	NO RESPONSE	NO RESPONSE	NO RESPONSE	NO RESPONSE	NO RESPONSE	NO RESPONSE	NO RESPONSE	NO RESPONSE	NO RESPONSE	NO RESPONSE	NO RESPONSE
2wT	30+	5.16-10.19	3	0				english	SMS		FREE TEXT	NO AE	FREE TEXT	NO AE	NO AE	FREE TEXT	FREE TEXT	NO AE	FREE TEXT	FREE TEXT	FREE TEXT	FREE TEXT	FREE TEXT	NO RESPONSE
2wT	30+	5.16-10.19	6	0				english	SMS		FREE TEXT	FREE TEXT	POTENTIAL AE	FREE TEXT	NO AE	FREE TEXT	NO AE	NO AE	FREE TEXT	NO AE	NO RESPONSE	NO RESPONSE	NO RESPONSE	NO RESPONSE
2wT	30+	5.16-10.19	1	0				english	WhatsApp		NO AE	NO AE	NO AE	FREE TEXT	NO RESPONSE	NO AE	NO RESPONSE	NO RESPONSE	NO RESPONSE	NO RESPONSE	NO RESPONSE	NO RESPONSE	NO RESPONSE	NO RESPONSE
2wT	30+	1.30-4.23	2	0				zulu	SMS		NO AE	NO AE	NO AE	NO RESPONSE	NO AE	NO RESPONSE	NO AE	NO RESPONSE	NO RESPONSE	NO RESPONSE	NO RESPONSE	NO RESPONSE	NO RESPONSE	NO RESPONSE
2wT	15-29	5.16-10.19	3	0				english	SMS		NO RESPONSE	NO RESPONSE	NO RESPONSE	NO RESPONSE	FREE TEXT	FREE TEXT	FREE TEXT	NO AE	FREE TEXT	FREE TEXT	FREE TEXT	FREE TEXT	POTENTIAL AE	FREE TEXT
2wT	30+	4.24-5.15	2	0				zulu	SMS		FREE TEXT	NO AE	FREE TEXT	FREE TEXT	NO AE	FREE TEXT	NO AE	NO AE	FREE TEXT	NO AE	NO RESPONSE	NO RESPONSE	NO RESPONSE	NO RESPONSE
2wT	15-29	4.24-5.15	1	0				english	SMS		NO RESPONSE	NO RESPONSE	NO RESPONSE	NO RESPONSE	NO RESPONSE	NO RESPONSE	NO RESPONSE	NO RESPONSE	NO RESPONSE	NO RESPONSE	NO RESPONSE	NO RESPONSE	NO RESPONSE	NO RESPONSE
2wT	30+	5.16-10.19	1	0				english	SMS		NO RESPONSE	NO RESPONSE	NO RESPONSE	NO RESPONSE	NO RESPONSE	NO RESPONSE	NO RESPONSE	NO RESPONSE	NO RESPONSE	NO RESPONSE	NO RESPONSE	NO RESPONSE	NO AE	NO RESPONSE
2wT	30+	4.24-5.15	2	0				zulu	SMS		FREE TEXT	FREE TEXT	FREE TEXT	FREE TEXT	FREE TEXT	FREE TEXT	FREE TEXT	FREE TEXT	FREE TEXT	FREE TEXT	FREE TEXT	FREE TEXT	FREE TEXT	FREE TEXT
2wT	15-29	5.16-10.19	1	0				english	SMS		NO RESPONSE	NO RESPONSE	NO RESPONSE	NO RESPONSE	NO RESPONSE	NO RESPONSE	NO RESPONSE	NO RESPONSE	NO RESPONSE	NO RESPONSE	NO RESPONSE	NO RESPONSE	NO RESPONSE	NO RESPONSE
2wT	15-29	5.16-10.19	2	0				english	SMS		FREE TEXT	NO AE	NO AE	NO AE	NO RESPONSE	NO AE	NO AE	NO AE	NO RESPONSE	NO RESPONSE	NO RESPONSE	NO RESPONSE	NO RESPONSE	NO RESPONSE
2wT	30+	5.16-10.19	1	0				english	SMS		NO RESPONSE	NO RESPONSE	NO RESPONSE	NO RESPONSE	POTENTIAL AE	NO RESPONSE	NO RESPONSE	NO RESPONSE	NO RESPONSE	NO RESPONSE	NO RESPONSE	NO RESPONSE	NO RESPONSE	NO RESPONSE
2wT	30+	4.24-5.15	1	0				english	SMS		NO AE	NO RESPONSE	NO RESPONSE	NO RESPONSE	NO AE	NO AE	NO AE	NO RESPONSE	NO RESPONSE	NO RESPONSE	NO RESPONSE	NO RESPONSE	NO RESPONSE	NO RESPONSE
2wT	15-29	5.16-10.19	2	0				english	SMS		FREE TEXT	POTENTIAL AE	NO RESPONSE	NO RESPONSE	NO RESPONSE	NO AE	NO RESPONSE	NO RESPONSE	NO RESPONSE	NO RESPONSE	NO RESPONSE	NO RESPONSE	NO RESPONSE	NO RESPONSE
2wT	30+	5.16-10.19	1	0				english	SMS		NO RESPONSE	NO RESPONSE	NO RESPONSE	NO RESPONSE	NO RESPONSE	NO RESPONSE	NO RESPONSE	NO RESPONSE	NO RESPONSE	NO RESPONSE	NO RESPONSE	NO RESPONSE	NO RESPONSE	NO RESPONSE
2wT	30+	5.16-10.19	2	0				zulu	WhatsApp		NO RESPONSE	NO RESPONSE	NO RESPONSE	NO RESPONSE	NO RESPONSE	NO RESPONSE	NO RESPONSE	NO RESPONSE	NO RESPONSE	NO RESPONSE	NO RESPONSE	NO RESPONSE	NO RESPONSE	NO RESPONSE
2wT	15-29	5.16-10.19	6	0				english	SMS		NO RESPONSE	NO RESPONSE	NO RESPONSE	NO RESPONSE	NO RESPONSE	NO RESPONSE	NO RESPONSE	NO RESPONSE	NO RESPONSE	NO RESPONSE	NO RESPONSE	NO RESPONSE	NO RESPONSE	NO RESPONSE
2wT	30+	5.16-10.19	1	0				english	SMS		NO AE	NO AE	NO AE	NO AE	NO AE	NO AE	NO AE	NO RESPONSE	NO RESPONSE	NO RESPONSE	NO RESPONSE	NO RESPONSE	NO RESPONSE	NO RESPONSE
2wT	15-29	5.16-10.19	2	0				sotho	SMS		NO AE	NO AE	NO AE	NO RESPONSE	NO AE	NO AE	NO AE	NO RESPONSE	NO RESPONSE	NO RESPONSE	NO RESPONSE	NO RESPONSE	NO RESPONSE	NO RESPONSE
2wT	30+	1.30-4.23	1	0				english	SMS		NO RESPONSE	NO RESPONSE	NO RESPONSE	NO RESPONSE	NO RESPONSE	NO RESPONSE	NO RESPONSE	NO RESPONSE	NO RESPONSE	NO RESPONSE	NO RESPONSE	NO RESPONSE	NO RESPONSE	NO RESPONSE
2wT	15-29	5.16-10.19	6	0				english	SMS		NO RESPONSE	FREE TEXT	NO AE	NO AE	NO RESPONSE	NO RESPONSE	NO RESPONSE	NO RESPONSE	NO RESPONSE	NO RESPONSE	NO RESPONSE	NO RESPONSE	NO RESPONSE	NO RESPONSE
2wT	15-29	5.16-10.19	1	0				english	SMS		FREE TEXT	NO AE	NO RESPONSE	NO AE	NO RESPONSE	NO AE	NO AE	NO RESPONSE	NO RESPONSE	NO RESPONSE	NO RESPONSE	NO RESPONSE	NO RESPONSE	NO RESPONSE
2wT	15-29	5.16-10.19	2	0				zulu	SMS		NO RESPONSE	NO RESPONSE	NO RESPONSE	NO RESPONSE	NO AE	NO AE	NO AE	NO RESPONSE	NO RESPONSE	NO RESPONSE	NO RESPONSE	NO RESPONSE	NO RESPONSE	FREE TEXT
2wT	15-29	5.16-10.19	1	0				english	SMS		NO AE	FREE TEXT	FREE TEXT	FREE TEXT	NO AE	POTENTIAL AE	FREE TEXT	FREE TEXT	FREE TEXT	FREE TEXT	NO AE	FREE TEXT	FREE TEXT	FREE TEXT
2wT	30+	4.24-5.15	2	0				zulu	SMS		FREE TEXT	FREE TEXT	FREE TEXT	FREE TEXT	FREE TEXT	FREE TEXT	FREE TEXT	NO RESPONSE	FREE TEXT	FREE TEXT	FREE TEXT	NO RESPONSE	NO RESPONSE	NO RESPONSE
2wT	30+	4.24-5.15	2	0				english	SMS		FREE TEXT	FREE TEXT	FREE TEXT	FREE TEXT	NO RESPONSE	NO RESPONSE	FREE TEXT	FREE TEXT	FREE TEXT	FREE TEXT	NO AE	NO RESPONSE	NO RESPONSE	NO RESPONSE
2wT	30+	5.16-10.19	1	0				english	SMS		POTENTIAL AE	NO AE	NO AE	NO RESPONSE	NO AE	NO AE	NO AE	NO RESPONSE	NO RESPONSE	NO RESPONSE	NO RESPONSE	NO RESPONSE	NO RESPONSE	NO RESPONSE
2wT	15-29	5.16-10.19	2	0				english	SMS		FREE TEXT	POTENTIAL AE	FREE TEXT	NO AE	NO AE	NO RESPONSE	NO AE	NO RESPONSE	NO AE	NO RESPONSE	NO RESPONSE	NO RESPONSE	NO RESPONSE	NO RESPONSE
2wT	15-29	5.16-10.19	1	0				english	SMS		NO AE	NO AE	NO AE	NO RESPONSE	NO AE	NO AE	NO AE	NO RESPONSE	NO RESPONSE	NO RESPONSE	NO RESPONSE	NO RESPONSE	NO RESPONSE	NO RESPONSE
2wT	15-29	5.16-10.19	1	1				english	SMS		NO RESPONSE	NO RESPONSE	NO RESPONSE	NO RESPONSE	NO RESPONSE	NO RESPONSE	NO RESPONSE	NO RESPONSE	NO RESPONSE	NO RESPONSE	NO RESPONSE	NO RESPONSE	NO RESPONSE	NO RESPONSE
2wT	15-29	5.16-10.19	1	0				english	SMS		NO RESPONSE	NO RESPONSE	NO RESPONSE	NO RESPONSE	NO RESPONSE	NO RESPONSE	NO RESPONSE	NO RESPONSE	NO RESPONSE	NO RESPONSE	NO RESPONSE	NO RESPONSE	NO RESPONSE	NO RESPONSE
2wT	15-29	5.16-10.19	1	0				english	SMS		NO RESPONSE	NO RESPONSE	NO RESPONSE	NO RESPONSE	NO RESPONSE	NO RESPONSE	NO RESPONSE	NO RESPONSE	NO RESPONSE	NO RESPONSE	NO RESPONSE	NO RESPONSE	NO RESPONSE	NO RESPONSE
2wT	30+	5.16-10.19	2	0				english	WhatsApp		NO RESPONSE	NO RESPONSE	NO RESPONSE	NO RESPONSE	NO RESPONSE	NO RESPONSE	NO RESPONSE	NO RESPONSE	NO RESPONSE	NO RESPONSE	NO RESPONSE	NO RESPONSE	NO RESPONSE	NO RESPONSE
2wT	30+	5.16-10.19	1	0				english	SMS		NO AE	NO AE	NO AE	NO AE	NO RESPONSE	NO AE	NO AE	NO AE	NO RESPONSE	NO RESPONSE	NO RESPONSE	NO RESPONSE	NO RESPONSE	NO RESPONSE
2wT	15-29	5.16-10.19	1	0				english	SMS		NO RESPONSE	NO RESPONSE	NO RESPONSE	NO RESPONSE	NO RESPONSE	NO RESPONSE	NO RESPONSE	NO RESPONSE	NO RESPONSE	NO RESPONSE	NO RESPONSE	NO RESPONSE	NO RESPONSE	NO RESPONSE
2wT	30+	5.16-10.19	2	0				english	WhatsApp		NO RESPONSE	NO AE	FREE TEXT	NO RESPONSE	NO RESPONSE	NO AE	NO AE	NO RESPONSE	NO RESPONSE	NO RESPONSE	NO RESPONSE	NO RESPONSE	NO RESPONSE	NO RESPONSE
2wT	15-29	5.16-10.19	1	0				zulu	SMS		FREE TEXT	NO AE	NO AE	NO RESPONSE	NO RESPONSE	NO AE	NO AE	NO AE	NO RESPONSE	NO RESPONSE	NO RESPONSE	NO RESPONSE	NO RESPONSE	NO RESPONSE
2wT	30+	5.16-10.19	3	1				english	SMS		NO RESPONSE	NO RESPONSE	NO RESPONSE	NO RESPONSE	NO RESPONSE	NO RESPONSE	NO RESPONSE	NO RESPONSE	NO RESPONSE	NO RESPONSE	NO RESPONSE	NO RESPONSE	NO RESPONSE	NO RESPONSE
2wT	30+	5.16-10.19	2	0				english	SMS		NO AE	FREE TEXT	FREE TEXT	NO AE	POTENTIAL AE	FREE TEXT	FREE TEXT	FREE TEXT	NO AE	FREE TEXT	NO AE	NO AE	NO RESPONSE	NO RESPONSE
2wT	15-29	5.16-10.19	1	0				english	SMS		NO RESPONSE	FREE TEXT	FREE TEXT	FREE TEXT	NO RESPONSE	NO RESPONSE	NO RESPONSE	NO RESPONSE	NO RESPONSE	NO RESPONSE	NO RESPONSE	NO RESPONSE	NO RESPONSE	NO RESPONSE
2wT	15-29	5.16-10.19	5	0				english	SMS		NO RESPONSE	NO RESPONSE	NO RESPONSE	NO RESPONSE	NO RESPONSE	NO RESPONSE	NO RESPONSE	NO RESPONSE	NO RESPONSE	NO RESPONSE	NO RESPONSE	NO RESPONSE	NO RESPONSE	NO RESPONSE
2wT	15-29	1.30-4.23	2	0				english	SMS		NO RESPONSE	NO RESPONSE	NO RESPONSE	NO RESPONSE	NO RESPONSE	NO RESPONSE	NO RESPONSE	NO RESPONSE	NO RESPONSE	NO RESPONSE	NO RESPONSE	NO RESPONSE	NO RESPONSE	NO RESPONSE
2wT	15-29	5.16-10.19	1	0				zulu	SMS		NO RESPONSE	NO AE	NO RESPONSE	NO RESPONSE	NO RESPONSE	NO RESPONSE	NO RESPONSE	NO RESPONSE	NO RESPONSE	NO RESPONSE	NO RESPONSE	NO RESPONSE	NO RESPONSE	NO RESPONSE
2wT	15-29	1.30-4.23	1	0				english	SMS		NO AE	NO RESPONSE	NO RESPONSE	NO RESPONSE	NO RESPONSE	NO RESPONSE	NO RESPONSE	NO RESPONSE	NO RESPONSE	NO RESPONSE	NO RESPONSE	NO RESPONSE	NO RESPONSE	NO RESPONSE
2wT	15-29	5.16-10.19	1	0				english	SMS		NO AE	NO AE	NO AE	NO RESPONSE	NO AE	NO AE	NO AE	NO AE	NO RESPONSE	NO RESPONSE	NO RESPONSE	NO RESPONSE	NO RESPONSE	NO RESPONSE
2wT	30+	5.16-10.19	2	0				zulu	WhatsApp		NO AE	FREE TEXT	NO AE	NO AE	NO RESPONSE	NO AE	NO RESPONSE	NO RESPONSE	NO RESPONSE	NO RESPONSE	NO RESPONSE	NO RESPONSE	NO RESPONSE	NO RESPONSE
2wT	30+	1.30-4.23	1	0				english	SMS		NO RESPONSE	FREE TEXT	NO AE	FREE TEXT	NO RESPONSE	NO RESPONSE	NO RESPONSE	NO RESPONSE	NO RESPONSE	NO RESPONSE	NO RESPONSE	NO RESPONSE	NO RESPONSE	NO RESPONSE
2wT	15-29	5.16-10.19	1	1				english	SMS		FREE TEXT	FREE TEXT	FREE TEXT	POTENTIAL AE	FREE TEXT	NO AE	FREE TEXT	NO AE	NO AE	NO RESPONSE	NO RESPONSE	NO RESPONSE	NO RESPONSE	NO RESPONSE
2wT	30+	5.16-10.19	1	0				english	SMS		NO RESPONSE	NO AE	NO RESPONSE	NO RESPONSE	NO RESPONSE	FREE TEXT	POTENTIAL AE	NO RESPONSE	NO RESPONSE	NO RESPONSE	NO RESPONSE	NO RESPONSE	NO RESPONSE	NO RESPONSE
2wT	15-29	5.16-10.19	4	0				english	SMS		NO RESPONSE	NO RESPONSE	NO RESPONSE	NO RESPONSE	NO RESPONSE	NO RESPONSE	NO RESPONSE	NO RESPONSE	NO RESPONSE	NO RESPONSE	NO RESPONSE	NO RESPONSE	NO RESPONSE	NO RESPONSE
2wT	15-29	5.16-10.19	6	0				english	WhatsApp		NO RESPONSE	NO RESPONSE	NO RESPONSE	NO RESPONSE	NO RESPONSE	NO RESPONSE	NO RESPONSE	NO RESPONSE	NO RESPONSE	NO RESPONSE	NO RESPONSE	NO RESPONSE	NO RESPONSE	NO RESPONSE
2wT	15-29	5.16-10.19	6	0				english	SMS		NO RESPONSE	NO RESPONSE	NO RESPONSE	NO RESPONSE	NO RESPONSE	NO RESPONSE	NO RESPONSE	NO RESPONSE	NO RESPONSE	NO RESPONSE	NO RESPONSE	NO RESPONSE	NO RESPONSE	NO RESPONSE
2wT	15-29	5.16-10.19	1	0				english	SMS		NO AE	NO AE	NO AE	FREE TEXT	NO AE	FREE TEXT	NO AE	NO AE	NO RESPONSE	NO RESPONSE	NO RESPONSE	NO RESPONSE	NO RESPONSE	NO RESPONSE
2wT	15-29	5.16-10.19	2	0				zulu	SMS		FREE TEXT	NO AE	FREE TEXT	NO RESPONSE	NO RESPONSE	FREE TEXT	POTENTIAL AE	NO RESPONSE	NO RESPONSE	NO RESPONSE	NO RESPONSE	NO RESPONSE	NO RESPONSE	NO RESPONSE
2wT	30+	5.16-10.19	2	0				zulu	SMS		NO AE	NO AE	NO AE	NO AE	NO RESPONSE	NO AE	FREE TEXT	NO AE	NO AE	NO RESPONSE	NO RESPONSE	NO RESPONSE	NO RESPONSE	NO RESPONSE
2wT	15-29	5.16-10.19	2	0				zulu	WhatsApp		FREE TEXT	NO AE	NO RESPONSE	NO RESPONSE	NO RESPONSE	NO RESPONSE	NO RESPONSE	NO RESPONSE	NO RESPONSE	NO RESPONSE	NO RESPONSE	NO RESPONSE	NO RESPONSE	NO RESPONSE
2wT	15-29	1.30-4.23	1	0				zulu	SMS		FREE TEXT	POTENTIAL AE	POTENTIAL AE	NO RESPONSE	NO RESPONSE	NO RESPONSE	NO RESPONSE	NO RESPONSE	NO RESPONSE	NO RESPONSE	NO RESPONSE	NO RESPONSE	NO RESPONSE	NO RESPONSE
2wT	15-29	5.16-10.19	6	0				setswana	SMS		NO RESPONSE	NO RESPONSE	NO RESPONSE	NO RESPONSE	NO RESPONSE	NO RESPONSE	NO RESPONSE	NO RESPONSE	NO RESPONSE	NO RESPONSE	NO RESPONSE	NO RESPONSE	NO RESPONSE	NO RESPONSE
2wT	30+	5.16-10.19	1	0				english	SMS		NO RESPONSE	NO RESPONSE	NO RESPONSE	NO RESPONSE	NO RESPONSE	NO RESPONSE	NO RESPONSE	NO RESPONSE	NO RESPONSE	NO RESPONSE	NO RESPONSE	NO RESPONSE	NO RESPONSE	NO RESPONSE
2wT	15-29	5.16-10.19	6	0				english	SMS		NO RESPONSE	NO RESPONSE	NO RESPONSE	NO RESPONSE	NO RESPONSE	NO AE	NO AE	FREE TEXT	FREE TEXT	NO RESPONSE	NO RESPONSE	NO RESPONSE	NO RESPONSE	NO RESPONSE
2wT	15-29	5.16-10.19	1	0				zulu	SMS		NO RESPONSE	FREE TEXT	NO RESPONSE	NO RESPONSE	NO RESPONSE	NO RESPONSE	NO RESPONSE	NO RESPONSE	NO RESPONSE	NO RESPONSE	NO RESPONSE	NO RESPONSE	NO RESPONSE	NO RESPONSE
2wT	15-29	5.16-10.19	2	0				zulu	SMS		NO RESPONSE	NO RESPONSE	NO RESPONSE	NO RESPONSE	NO RESPONSE	NO RESPONSE	NO RESPONSE	NO RESPONSE	NO RESPONSE	NO RESPONSE	NO RESPONSE	NO RESPONSE	NO RESPONSE	NO RESPONSE
2wT	30+	4.24-5.15	1	0				sotho	SMS		NO RESPONSE	NO RESPONSE	NO RESPONSE	NO RESPONSE	NO RESPONSE	NO RESPONSE	NO RESPONSE	NO RESPONSE	NO RESPONSE	NO RESPONSE	NO RESPONSE	NO RESPONSE	NO RESPONSE	NO RESPONSE
2wT	30+	5.16-10.19	6	0				sotho	SMS		POTENTIAL AE	FREE TEXT	NO AE	FREE TEXT	FREE TEXT	FREE TEXT	FREE TEXT	NO RESPONSE	FREE TEXT	FREE TEXT	FREE TEXT	FREE TEXT	FREE TEXT	FREE TEXT
2wT	15-29	5.16-10.19	6	0				english	SMS		NO RESPONSE	NO RESPONSE	NO RESPONSE	NO RESPONSE	NO RESPONSE	NO RESPONSE	NO RESPONSE	NO RESPONSE	NO RESPONSE	NO RESPONSE	NO RESPONSE	NO RESPONSE	NO RESPONSE	NO RESPONSE
2wT	30+	5.16-10.19	2	0				zulu	SMS		NO RESPONSE	NO RESPONSE	NO RESPONSE	NO RESPONSE	NO RESPONSE	NO RESPONSE	NO RESPONSE	FREE TEXT	FREE TEXT	NO RESPONSE	NO RESPONSE	NO RESPONSE	NO RESPONSE	NO RESPONSE
2wT	15-29	5.16-10.19	6	0				setswana	SMS		NO RESPONSE	NO RESPONSE	NO RESPONSE	NO RESPONSE	NO RESPONSE	NO RESPONSE	NO RESPONSE	NO RESPONSE	NO RESPONSE	NO RESPONSE	NO RESPONSE	NO RESPONSE	NO RESPONSE	NO RESPONSE
2wT	15-29	1.30-4.23	2	0				english	SMS		NO RESPONSE	NO RESPONSE	NO RESPONSE	NO RESPONSE	NO RESPONSE	NO RESPONSE	NO AE	NO RESPONSE	NO RESPONSE	NO RESPONSE	NO RESPONSE	NO RESPONSE	NO RESPONSE	NO RESPONSE
2wT	15-29	5.16-10.19	5	0				english	SMS		NO RESPONSE	FREE TEXT	NO AE	NO RESPONSE	NO RESPONSE	POTENTIAL AE	FREE TEXT	NO AE	NO AE	NO RESPONSE	NO RESPONSE	NO RESPONSE	NO RESPONSE	NO RESPONSE
2wT	15-29	5.16-10.19	2	0				zulu	WhatsApp		NO RESPONSE	FREE TEXT	FREE TEXT	NO AE	FREE TEXT	NO AE	NO RESPONSE	NO RESPONSE	NO RESPONSE	NO RESPONSE	NO RESPONSE	NO RESPONSE	NO RESPONSE	NO RESPONSE
2wT	30+	1.30-4.23	1	0				english	SMS		NO AE	NO AE	NO AE	NO RESPONSE	NO AE	NO RESPONSE	NO AE	NO RESPONSE	NO RESPONSE	NO RESPONSE	NO RESPONSE	NO RESPONSE	NO RESPONSE	NO RESPONSE
2wT	30+	1.30-4.23	2	0				zulu	SMS		NO RESPONSE	NO RESPONSE	NO RESPONSE	NO RESPONSE	NO RESPONSE	NO RESPONSE	NO AE	NO AE	NO RESPONSE	NO RESPONSE	NO RESPONSE	NO RESPONSE	NO RESPONSE	NO RESPONSE
2wT	15-29	5.16-10.19	2	0				english	SMS		NO RESPONSE	NO RESPONSE	NO RESPONSE	NO RESPONSE	NO AE	NO AE	NO AE	NO RESPONSE	NO RESPONSE	NO RESPONSE	NO RESPONSE	NO RESPONSE	NO RESPONSE	NO RESPONSE
2wT	15-29	5.16-10.19	2	1				english	SMS		FREE TEXT	FREE TEXT	NO RESPONSE	NO RESPONSE	NO RESPONSE	NO RESPONSE	NO RESPONSE	NO RESPONSE	NO RESPONSE	NO RESPONSE	NO RESPONSE	NO RESPONSE	NO RESPONSE	NO RESPONSE
2wT	30+	5.16-10.19	2	0				english	SMS		NO RESPONSE	FREE TEXT	FREE TEXT	FREE TEXT	FREE TEXT	FREE TEXT	NO RESPONSE	NO RESPONSE	NO RESPONSE	NO RESPONSE	NO RESPONSE	NO RESPONSE	NO RESPONSE	NO RESPONSE
2wT	30+	5.16-10.19	1	0				english	SMS		NO RESPONSE	NO RESPONSE	NO RESPONSE	NO RESPONSE	NO RESPONSE	NO RESPONSE	NO RESPONSE	NO RESPONSE	NO RESPONSE	NO RESPONSE	NO RESPONSE	NO RESPONSE	NO RESPONSE	NO RESPONSE
2wT	15-29	5.16-10.19	6	0				english	SMS		NO RESPONSE	NO RESPONSE	NO AE	FREE TEXT	FREE TEXT	FREE TEXT	NO RESPONSE	NO RESPONSE	NO AE	NO RESPONSE	NO RESPONSE	NO RESPONSE	NO RESPONSE	NO RESPONSE
2wT	15-29	5.16-10.19	6	0				english	SMS		NO RESPONSE	NO RESPONSE	NO RESPONSE	NO RESPONSE	NO RESPONSE	NO RESPONSE	NO RESPONSE	NO RESPONSE	NO RESPONSE	NO RESPONSE	NO RESPONSE	NO RESPONSE	NO RESPONSE	NO RESPONSE
2wT	30+	1.30-4.23	1	0				zulu	SMS		NO RESPONSE	NO RESPONSE	NO RESPONSE	NO RESPONSE	NO RESPONSE	NO RESPONSE	NO RESPONSE	NO RESPONSE	NO RESPONSE	FREE TEXT	FREE TEXT	NO RESPONSE	NO RESPONSE	NO RESPONSE
2wT	30+	5.16-10.19	2	0				zulu	SMS		NO RESPONSE	NO RESPONSE	NO RESPONSE	NO RESPONSE	NO RESPONSE	NO RESPONSE	NO RESPONSE	NO RESPONSE	NO RESPONSE	NO RESPONSE	NO RESPONSE	NO RESPONSE	NO RESPONSE	NO RESPONSE
2wT	15-29	1.30-4.23	2	0				zulu	SMS		NO RESPONSE	NO RESPONSE	NO RESPONSE	NO RESPONSE	NO RESPONSE	NO RESPONSE	NO RESPONSE	NO RESPONSE	NO RESPONSE	NO RESPONSE	NO RESPONSE	NO RESPONSE	NO RESPONSE	NO RESPONSE
2wT	30+	1.30-4.23	1	0				english	SMS		NO AE	FREE TEXT	FREE TEXT	FREE TEXT	NO AE	FREE TEXT	FREE TEXT	FREE TEXT	FREE TEXT	FREE TEXT	FREE TEXT	FREE TEXT	NO RESPONSE	NO RESPONSE
2wT	15-29	5.16-10.19	2	0				english	WhatsApp		NO AE	NO AE	FREE TEXT	FREE TEXT	FREE TEXT	POTENTIAL AE	FREE TEXT	FREE TEXT	NO RESPONSE	FREE TEXT	FREE TEXT	FREE TEXT	FREE TEXT	FREE TEXT
2wT	15-29	5.16-10.19	2	0				english	SMS		NO AE	NO AE	FREE TEXT	POTENTIAL AE	FREE TEXT	NO RESPONSE	NO AE	NO RESPONSE	NO RESPONSE	NO RESPONSE	NO RESPONSE	NO RESPONSE	NO RESPONSE	NO RESPONSE
2wT	15-29	5.16-10.19	2	0				english	SMS		NO RESPONSE	NO RESPONSE	NO RESPONSE	NO RESPONSE	NO RESPONSE	NO RESPONSE	NO RESPONSE	NO RESPONSE	NO RESPONSE	NO RESPONSE	NO RESPONSE	NO RESPONSE	NO RESPONSE	NO RESPONSE
2wT	15-29	5.16-10.19	5	0				setswana	SMS		NO RESPONSE	NO RESPONSE	NO RESPONSE	NO RESPONSE	NO RESPONSE	NO RESPONSE	FREE TEXT	NO AE	FREE TEXT	NO RESPONSE	NO RESPONSE	NO RESPONSE	NO RESPONSE	NO RESPONSE
2wT	30+	5.16-10.19	2	0				zulu	SMS		FREE TEXT	NO AE	FREE TEXT	FREE TEXT	FREE TEXT	FREE TEXT	FREE TEXT	FREE TEXT	FREE TEXT	FREE TEXT	FREE TEXT	FREE TEXT	FREE TEXT	FREE TEXT
2wT	15-29	5.16-10.19	2	0				english	SMS		FREE TEXT	POTENTIAL AE	NO AE	NO AE	NO RESPONSE	NO AE	NO AE	FREE TEXT	FREE TEXT	POTENTIAL AE	FREE TEXT	FREE TEXT	NO RESPONSE	NO RESPONSE
2wT	15-29	1.30-4.23	1	0				english	SMS		NO RESPONSE	NO RESPONSE	NO AE	NO AE	NO AE	NO AE	NO AE	NO AE	NO AE	NO RESPONSE	NO RESPONSE	NO RESPONSE	NO RESPONSE	NO RESPONSE
2wT	15-29	5.16-10.19	2	0				english	SMS		POTENTIAL AE	FREE TEXT	FREE TEXT	FREE TEXT	NO AE	NO RESPONSE	FREE TEXT	NO AE	FREE TEXT	NO AE	NO AE	NO AE	NO RESPONSE	NO RESPONSE
2wT	15-29	5.16-10.19	6	0				english	SMS		NO RESPONSE	NO RESPONSE	NO RESPONSE	NO AE	NO RESPONSE	NO RESPONSE	NO RESPONSE	NO RESPONSE	NO RESPONSE	NO RESPONSE	NO RESPONSE	NO RESPONSE	NO RESPONSE	NO RESPONSE
2wT	15-29	5.16-10.19	4	0				english	SMS		FREE TEXT	FREE TEXT	FREE TEXT	NO AE	NO AE	FREE TEXT	NO AE	NO AE	FREE TEXT	FREE TEXT	NO AE	NO RESPONSE	NO RESPONSE	NO RESPONSE
2wT	30+	5.16-10.19	3	0				english	SMS		NO AE	NO AE	NO AE	NO RESPONSE	NO AE	NO AE	FREE TEXT	NO AE	NO RESPONSE	NO RESPONSE	NO RESPONSE	NO RESPONSE	NO RESPONSE	NO RESPONSE
2wT	15-29	5.16-10.19	2	0				english	SMS		NO AE	NO AE	FREE TEXT	FREE TEXT	FREE TEXT	FREE TEXT	NO AE	NO RESPONSE	NO RESPONSE	NO RESPONSE	NO RESPONSE	NO RESPONSE	NO RESPONSE	NO RESPONSE
2wT	30+	5.16-10.19	2	0				english	SMS		POTENTIAL AE	FREE TEXT	FREE TEXT	FREE TEXT	NO RESPONSE	POTENTIAL AE	POTENTIAL AE	NO RESPONSE	FREE TEXT	NO RESPONSE	NO RESPONSE	NO RESPONSE	FREE TEXT	NO RESPONSE
2wT	15-29	5.16-10.19	1	0				english	SMS		NO RESPONSE	NO AE	POTENTIAL AE	FREE TEXT	NO RESPONSE	NO AE	NO RESPONSE	NO AE	NO RESPONSE	NO RESPONSE	NO RESPONSE	NO RESPONSE	NO RESPONSE	NO RESPONSE
2wT	15-29	5.16-10.19	6	0				sotho	SMS		NO RESPONSE	NO RESPONSE	NO RESPONSE	NO RESPONSE	NO RESPONSE	NO AE	FREE TEXT	FREE TEXT	NO RESPONSE	NO RESPONSE	NO RESPONSE	NO RESPONSE	NO RESPONSE	NO RESPONSE
2wT	15-29	4.24-5.15	3	2				english	SMS		FREE TEXT	POTENTIAL AE	FREE TEXT	FREE TEXT	POTENTIAL AE	FREE TEXT	FREE TEXT	POTENTIAL AE	FREE TEXT	FREE TEXT	NO RESPONSE	NO RESPONSE	NO RESPONSE	NO RESPONSE
2wT	15-29	5.16-10.19	2	0				zulu	SMS		NO RESPONSE	NO RESPONSE	NO RESPONSE	NO RESPONSE	NO RESPONSE	NO RESPONSE	NO RESPONSE	NO RESPONSE	NO RESPONSE	NO RESPONSE	NO RESPONSE	NO RESPONSE	NO RESPONSE	NO RESPONSE
2wT	15-29	5.16-10.19	2	1				english	SMS		NO RESPONSE	NO RESPONSE	NO RESPONSE	NO RESPONSE	NO RESPONSE	NO RESPONSE	NO RESPONSE	NO RESPONSE	NO RESPONSE	NO RESPONSE	NO RESPONSE	NO RESPONSE	NO RESPONSE	NO RESPONSE
2wT	15-29	5.16-10.19	2	0				zulu	WhatsApp		FREE TEXT	FREE TEXT	NO AE	FREE TEXT	FREE TEXT	FREE TEXT	NO RESPONSE	FREE TEXT	FREE TEXT	FREE TEXT	NO RESPONSE	NO RESPONSE	NO RESPONSE	NO RESPONSE
2wT	30+	5.16-10.19	2	0				english	SMS		NO AE	FREE TEXT	FREE TEXT	NO RESPONSE	FREE TEXT	NO RESPONSE	NO RESPONSE	NO RESPONSE	NO AE	NO RESPONSE	NO RESPONSE	NO RESPONSE	NO RESPONSE	NO RESPONSE
2wT	30+	1.30-4.23	1	0				english	SMS		POTENTIAL AE	FREE TEXT	FREE TEXT	NO AE	FREE TEXT	NO RESPONSE	NO AE	NO AE	NO RESPONSE	NO AE	NO RESPONSE	NO RESPONSE	NO RESPONSE	NO RESPONSE
2wT	15-29	5.16-10.19	3	0				english	SMS		NO AE	NO AE	NO AE	NO AE	NO RESPONSE	NO AE	NO RESPONSE	NO AE	NO AE	NO RESPONSE	NO RESPONSE	NO RESPONSE	NO RESPONSE	NO RESPONSE
2wT	30+	5.16-10.19	1	0				english	SMS		NO RESPONSE	FREE TEXT	FREE TEXT	NO RESPONSE	FREE TEXT	NO AE	FREE TEXT	NO AE	NO AE	NO RESPONSE	NO RESPONSE	NO RESPONSE	NO RESPONSE	NO RESPONSE
2wT	30+	1.30-4.23	1	0				english	SMS		NO AE	NO AE	FREE TEXT	NO AE	NO RESPONSE	NO AE	NO AE	FREE TEXT	FREE TEXT	FREE TEXT	FREE TEXT	POTENTIAL AE	NO AE	NO RESPONSE
2wT	30+	1.30-4.23	1	0				english	SMS		NO RESPONSE	NO RESPONSE	NO RESPONSE	FREE TEXT	FREE TEXT	NO AE	FREE TEXT	FREE TEXT	POTENTIAL AE	FREE TEXT	FREE TEXT	NO RESPONSE	NO RESPONSE	NO RESPONSE
2wT	15-29	5.16-10.19	1	0				english	SMS		NO RESPONSE	NO RESPONSE	NO RESPONSE	NO RESPONSE	NO RESPONSE	NO RESPONSE	NO AE	NO RESPONSE	NO RESPONSE	NO RESPONSE	NO RESPONSE	NO RESPONSE	NO RESPONSE	NO RESPONSE
2wT	15-29	5.16-10.19	2	0				zulu	WhatsApp		FREE TEXT	FREE TEXT	NO RESPONSE	FREE TEXT	POTENTIAL AE	FREE TEXT	FREE TEXT	FREE TEXT	NO RESPONSE	NO RESPONSE	FREE TEXT	NO RESPONSE	NO RESPONSE	NO RESPONSE
2wT	15-29	5.16-10.19	1	0				english	SMS		NO RESPONSE	NO RESPONSE	NO RESPONSE	FREE TEXT	FREE TEXT	POTENTIAL AE	NO RESPONSE	NO RESPONSE	NO RESPONSE	POTENTIAL AE	FREE TEXT	FREE TEXT	FREE TEXT	NO RESPONSE
2wT	15-29	5.16-10.19	1	0				zulu	SMS		NO AE	NO AE	NO RESPONSE	NO RESPONSE	NO RESPONSE	NO RESPONSE	NO RESPONSE	NO RESPONSE	NO RESPONSE	NO RESPONSE	NO RESPONSE	NO RESPONSE	NO RESPONSE	NO RESPONSE
2wT	15-29	5.16-10.19	2	0				english	SMS		NO AE	FREE TEXT	POTENTIAL AE	FREE TEXT	FREE TEXT	FREE TEXT	NO RESPONSE	POTENTIAL AE	FREE TEXT	FREE TEXT	FREE TEXT	NO AE	NO AE	NO RESPONSE
2wT	30+	1.30-4.23	2	0				english	SMS		NO RESPONSE	NO RESPONSE	NO AE	NO RESPONSE	NO RESPONSE	NO AE	NO RESPONSE	NO RESPONSE	NO RESPONSE	NO RESPONSE	NO RESPONSE	NO RESPONSE	NO RESPONSE	NO RESPONSE
2wT	30+	5.16-10.19	2	0				english	SMS		NO AE	NO RESPONSE	FREE TEXT	FREE TEXT	FREE TEXT	POTENTIAL AE	FREE TEXT	FREE TEXT	NO AE	FREE TEXT	FREE TEXT	FREE TEXT	FREE TEXT	FREE TEXT
2wT	30+	5.16-10.19	1	0				zulu	SMS		NO AE	NO AE	NO AE	NO AE	NO RESPONSE	NO RESPONSE	NO AE	NO AE	NO RESPONSE	NO RESPONSE	NO RESPONSE	NO RESPONSE	NO RESPONSE	NO RESPONSE
2wT	15-29	5.16-10.19	6	0				english	SMS		NO AE	NO AE	NO AE	FREE TEXT	NO AE	NO AE	NO AE	NO RESPONSE	NO RESPONSE	NO RESPONSE	NO RESPONSE	NO RESPONSE	NO RESPONSE	NO RESPONSE
2wT	30+	5.16-10.19	1	0				english	SMS		NO AE	NO RESPONSE	NO RESPONSE	NO RESPONSE	NO RESPONSE	NO RESPONSE	NO RESPONSE	NO RESPONSE	NO RESPONSE	NO RESPONSE	NO RESPONSE	NO RESPONSE	NO RESPONSE	NO RESPONSE
2wT	30+	1.30-4.23	2	0				zulu	SMS		NO AE	NO RESPONSE	NO RESPONSE	NO RESPONSE	NO RESPONSE	NO AE	NO AE	NO RESPONSE	NO RESPONSE	NO RESPONSE	NO RESPONSE	NO RESPONSE	NO RESPONSE	FREE TEXT
2wT	15-29	5.16-10.19	1	0				english	SMS		NO RESPONSE	NO RESPONSE	NO RESPONSE	NO RESPONSE	POTENTIAL AE	NO AE	NO RESPONSE	POTENTIAL AE	FREE TEXT	FREE TEXT	POTENTIAL AE	FREE TEXT	NO RESPONSE	NO RESPONSE
2wT	15-29	5.16-10.19	6	0				english	SMS		NO AE	FREE TEXT	FREE TEXT	FREE TEXT	NO AE	NO AE	NO RESPONSE	NO AE	NO AE	NO AE	NO RESPONSE	NO RESPONSE	NO RESPONSE	NO RESPONSE
2wT	30+	5.16-10.19	6	0				english	WhatsApp		NO RESPONSE	NO RESPONSE	NO RESPONSE	NO RESPONSE	NO AE	NO AE	FREE TEXT	NO AE	NO RESPONSE	NO RESPONSE	NO RESPONSE	NO RESPONSE	NO RESPONSE	NO RESPONSE
2wT	30+	5.16-10.19	2	0				zulu	SMS		NO AE	FREE TEXT	NO RESPONSE	FREE TEXT	FREE TEXT	NO AE	FREE TEXT	FREE TEXT	POTENTIAL AE	FREE TEXT	FREE TEXT	NO AE	NO RESPONSE	NO RESPONSE
2wT	30+	5.16-10.19	6	0				english	SMS		FREE TEXT	POTENTIAL AE	NO AE	NO AE	FREE TEXT	FREE TEXT	FREE TEXT	FREE TEXT	FREE TEXT	POTENTIAL AE	FREE TEXT	NO AE	NO AE	NO RESPONSE
2wT	30+	4.24-5.15	1	0				english	SMS		NO AE	NO RESPONSE	NO AE	NO RESPONSE	NO RESPONSE	POTENTIAL AE	FREE TEXT	FREE TEXT	NO RESPONSE	NO RESPONSE	NO RESPONSE	FREE TEXT	NO RESPONSE	NO RESPONSE
2wT	30+	5.16-10.19	2	0				zulu	SMS		NO AE	FREE TEXT	FREE TEXT	FREE TEXT	FREE TEXT	FREE TEXT	FREE TEXT	FREE TEXT	NO RESPONSE	FREE TEXT	NO RESPONSE	FREE TEXT	NO RESPONSE	NO RESPONSE
2wT	15-29	5.16-10.19	1	0				setswana	SMS		FREE TEXT	FREE TEXT	NO AE	NO AE	FREE TEXT	NO AE	NO AE	FREE TEXT	NO AE	NO AE	FREE TEXT	NO RESPONSE	NO RESPONSE	NO RESPONSE
2wT	15-29	5.16-10.19	5	0				english	SMS		NO AE	NO RESPONSE	NO RESPONSE	NO RESPONSE	NO RESPONSE	NO RESPONSE	NO RESPONSE	NO RESPONSE	NO RESPONSE	NO RESPONSE	NO RESPONSE	NO RESPONSE	NO RESPONSE	NO RESPONSE
2wT	15-29	5.16-10.19	6	0				sotho	SMS		NO RESPONSE	POTENTIAL AE	FREE TEXT	FREE TEXT	FREE TEXT	NO AE	NO RESPONSE	NO AE	FREE TEXT	POTENTIAL AE	FREE TEXT	FREE TEXT	FREE TEXT	FREE TEXT
2wT	15-29	5.16-10.19	2	0				zulu	SMS		NO AE	NO AE	NO AE	NO RESPONSE	NO AE	NO RESPONSE	NO RESPONSE	NO RESPONSE	NO RESPONSE	NO RESPONSE	NO RESPONSE	NO RESPONSE	NO RESPONSE	NO RESPONSE
2wT	15-29	5.16-10.19	4	0				english	SMS		NO RESPONSE	NO RESPONSE	POTENTIAL AE	FREE TEXT	POTENTIAL AE	POTENTIAL AE	FREE TEXT	FREE TEXT	NO RESPONSE	NO AE	FREE TEXT	NO RESPONSE	POTENTIAL AE	FREE TEXT
2wT	15-29	5.16-10.19	2	0				english	SMS		NO AE	FREE TEXT	NO AE	POTENTIAL AE	NO RESPONSE	FREE TEXT	FREE TEXT	FREE TEXT	NO AE	NO AE	NO AE	NO RESPONSE	NO RESPONSE	NO RESPONSE
2wT	30+	5.16-10.19	1	0				english	SMS		NO AE	NO AE	NO AE	NO RESPONSE	NO AE	NO AE	NO AE	NO RESPONSE	NO RESPONSE	NO RESPONSE	NO RESPONSE	NO RESPONSE	NO RESPONSE	NO RESPONSE
2wT	15-29	4.24-5.15	2	0				english	SMS		FREE TEXT	FREE TEXT	FREE TEXT	POTENTIAL AE	FREE TEXT	POTENTIAL AE	FREE TEXT	NO AE	FREE TEXT	FREE TEXT	NO AE	FREE TEXT	FREE TEXT	FREE TEXT
2wT	15-29	5.16-10.19	6	0				english	SMS		NO RESPONSE	NO AE	NO AE	NO RESPONSE	NO RESPONSE	NO RESPONSE	NO RESPONSE	NO RESPONSE	NO RESPONSE	NO RESPONSE	NO RESPONSE	NO RESPONSE	NO RESPONSE	NO RESPONSE
2wT	15-29	5.16-10.19	6	0				english	SMS		FREE TEXT	NO RESPONSE	NO RESPONSE	NO RESPONSE	NO RESPONSE	NO RESPONSE	NO RESPONSE	NO RESPONSE	NO RESPONSE	NO RESPONSE	NO RESPONSE	NO RESPONSE	NO RESPONSE	NO RESPONSE
2wT	15-29	5.16-10.19	1	0				english	SMS		NO AE	NO AE	FREE TEXT	FREE TEXT	POTENTIAL AE	FREE TEXT	NO RESPONSE	NO RESPONSE	NO RESPONSE	NO RESPONSE	NO RESPONSE	NO RESPONSE	NO RESPONSE	NO RESPONSE
2wT	15-29	5.16-10.19	6	0				english	SMS		NO RESPONSE	NO RESPONSE	NO RESPONSE	NO RESPONSE	NO RESPONSE	NO RESPONSE	NO RESPONSE	NO RESPONSE	NO RESPONSE	NO RESPONSE	NO RESPONSE	NO RESPONSE	NO RESPONSE	NO RESPONSE
2wT	15-29	5.16-10.19	1	0				english	SMS		NO RESPONSE	NO RESPONSE	NO AE	NO RESPONSE	NO RESPONSE	NO AE	NO AE	NO RESPONSE	NO RESPONSE	NO RESPONSE	NO RESPONSE	NO RESPONSE	NO RESPONSE	NO RESPONSE
2wT	15-29	5.16-10.19	2	0				english	SMS		NO RESPONSE	NO AE	NO AE	NO RESPONSE	NO AE	NO RESPONSE	NO RESPONSE	NO RESPONSE	NO RESPONSE	NO RESPONSE	NO RESPONSE	NO RESPONSE	NO RESPONSE	NO RESPONSE
2wT	30+	5.16-10.19	3	0				zulu	SMS		NO RESPONSE	NO RESPONSE	NO RESPONSE	NO RESPONSE	NO RESPONSE	NO RESPONSE	NO RESPONSE	NO RESPONSE	NO RESPONSE	NO RESPONSE	NO RESPONSE	NO RESPONSE	NO RESPONSE	NO RESPONSE
2wT	15-29	5.16-10.19	6	0				english	SMS		NO AE	NO AE	NO AE	NO RESPONSE	NO AE	NO AE	NO AE	NO RESPONSE	NO RESPONSE	NO RESPONSE	NO RESPONSE	NO RESPONSE	NO RESPONSE	NO RESPONSE
2wT	15-29	5.16-10.19	2	0				english	SMS		FREE TEXT	FREE TEXT	POTENTIAL AE	FREE TEXT	FREE TEXT	FREE TEXT	POTENTIAL AE	FREE TEXT	FREE TEXT	FREE TEXT	FREE TEXT	FREE TEXT	FREE TEXT	FREE TEXT
2wT	30+	5.16-10.19	1	0				english	SMS		NO AE	FREE TEXT	FREE TEXT	POTENTIAL AE	NO RESPONSE	NO RESPONSE	NO RESPONSE	NO RESPONSE	NO RESPONSE	NO RESPONSE	NO RESPONSE	NO RESPONSE	NO RESPONSE	NO AE
2wT	15-29	5.16-10.19	3	0				zulu	SMS		NO RESPONSE	NO RESPONSE	NO AE	NO RESPONSE	NO AE	NO RESPONSE	NO RESPONSE	NO RESPONSE	NO RESPONSE	NO RESPONSE	NO RESPONSE	NO RESPONSE	NO RESPONSE	NO RESPONSE
2wT	15-29	5.16-10.19	6	0				english	SMS		FREE TEXT	FREE TEXT	POTENTIAL AE	FREE TEXT	NO RESPONSE	FREE TEXT	NO RESPONSE	NO RESPONSE	NO RESPONSE	NO RESPONSE	NO RESPONSE	NO RESPONSE	NO RESPONSE	NO RESPONSE
2wT	15-29	1.30-4.23	1	0				english	SMS		NO RESPONSE	POTENTIAL AE	FREE TEXT	FREE TEXT	FREE TEXT	FREE TEXT	NO RESPONSE	FREE TEXT	NO RESPONSE	FREE TEXT	NO AE	NO RESPONSE	NO RESPONSE	NO RESPONSE
2wT	15-29	5.16-10.19	6	0				english	SMS		FREE TEXT	NO AE	NO AE	NO AE	FREE TEXT	NO RESPONSE	NO RESPONSE	NO AE	NO RESPONSE	NO RESPONSE	NO RESPONSE	NO RESPONSE	NO RESPONSE	NO RESPONSE
2wT	15-29	5.16-10.19	1	0				english	SMS		NO AE	NO RESPONSE	NO AE	NO RESPONSE	NO RESPONSE	NO RESPONSE	NO AE	NO RESPONSE	NO RESPONSE	NO RESPONSE	NO RESPONSE	NO RESPONSE	NO RESPONSE	NO RESPONSE
2wT	15-29	5.16-10.19	5	0				afrikaans	SMS		NO RESPONSE	NO RESPONSE	NO RESPONSE	NO RESPONSE	NO RESPONSE	NO RESPONSE	NO RESPONSE	NO RESPONSE	NO RESPONSE	NO RESPONSE	NO RESPONSE	NO RESPONSE	NO RESPONSE	NO RESPONSE
2wT	15-29	5.16-10.19	6	0				english	SMS		FREE TEXT	POTENTIAL AE	FREE TEXT	FREE TEXT	NO AE	FREE TEXT	NO AE	FREE TEXT	NO AE	FREE TEXT	NO AE	NO RESPONSE	NO RESPONSE	NO RESPONSE
2wT	15-29	5.16-10.19	2	0				english	WhatsApp		NO RESPONSE	NO RESPONSE	NO RESPONSE	NO RESPONSE	NO RESPONSE	NO RESPONSE	NO AE	NO RESPONSE	NO RESPONSE	NO RESPONSE	NO RESPONSE	NO RESPONSE	NO RESPONSE	NO RESPONSE
2wT	30+	1.30-4.23	2	0				zulu	SMS		NO RESPONSE	NO RESPONSE	NO RESPONSE	NO RESPONSE	NO RESPONSE	NO RESPONSE	NO RESPONSE	NO RESPONSE	NO RESPONSE	NO RESPONSE	NO RESPONSE	NO RESPONSE	NO RESPONSE	NO RESPONSE
2wT	30+	5.16-10.19	6	0				english	SMS		NO RESPONSE	NO AE	FREE TEXT	POTENTIAL AE	POTENTIAL AE	FREE TEXT	POTENTIAL AE	NO RESPONSE	FREE TEXT	POTENTIAL AE	POTENTIAL AE	FREE TEXT	FREE TEXT	FREE TEXT
2wT	15-29	5.16-10.19	6	0				english	SMS		NO RESPONSE	NO RESPONSE	NO RESPONSE	NO RESPONSE	NO RESPONSE	NO RESPONSE	NO RESPONSE	NO RESPONSE	NO RESPONSE	NO RESPONSE	NO RESPONSE	NO RESPONSE	NO RESPONSE	NO RESPONSE
2wT	30+	5.16-10.19	3	0				english	SMS		NO AE	NO AE	NO AE	NO RESPONSE	NO AE	NO RESPONSE	NO AE	NO RESPONSE	NO RESPONSE	NO RESPONSE	NO RESPONSE	NO RESPONSE	NO RESPONSE	NO RESPONSE
2wT	15-29	5.16-10.19	5	0				english	SMS		NO RESPONSE	NO RESPONSE	NO RESPONSE	NO RESPONSE	NO RESPONSE	NO RESPONSE	NO RESPONSE	NO RESPONSE	NO RESPONSE	NO RESPONSE	NO RESPONSE	NO RESPONSE	NO RESPONSE	NO RESPONSE
2wT	15-29	5.16-10.19	2	0				english	SMS		NO RESPONSE	NO RESPONSE	NO RESPONSE	NO RESPONSE	NO RESPONSE	NO RESPONSE	NO RESPONSE	NO AE	NO RESPONSE	NO RESPONSE	NO RESPONSE	NO RESPONSE	NO RESPONSE	NO RESPONSE
2wT	30+	5.16-10.19	2	0				zulu	SMS		NO RESPONSE	NO RESPONSE	NO RESPONSE	NO RESPONSE	NO RESPONSE	NO RESPONSE	FREE TEXT	NO RESPONSE	NO RESPONSE	NO RESPONSE	NO RESPONSE	NO RESPONSE	NO RESPONSE	NO RESPONSE
2wT	15-29	5.16-10.19	1	0				english	SMS		NO AE	NO AE	NO AE	NO RESPONSE	NO AE	NO RESPONSE	NO RESPONSE	NO RESPONSE	NO RESPONSE	NO RESPONSE	NO RESPONSE	NO RESPONSE	NO RESPONSE	NO RESPONSE
2wT	15-29	5.16-10.19	6	0				english	SMS		NO RESPONSE	NO RESPONSE	NO RESPONSE	NO RESPONSE	NO RESPONSE	NO RESPONSE	NO RESPONSE	NO RESPONSE	NO RESPONSE	NO RESPONSE	NO RESPONSE	NO RESPONSE	NO RESPONSE	NO RESPONSE
2wT	15-29	5.16-10.19	4	0				english	SMS		NO RESPONSE	POTENTIAL AE	NO RESPONSE	NO RESPONSE	NO RESPONSE	NO RESPONSE	NO RESPONSE	NO RESPONSE	NO RESPONSE	NO RESPONSE	NO RESPONSE	NO RESPONSE	NO RESPONSE	NO RESPONSE
2wT	15-29	5.16-10.19	1	0				english	SMS		NO RESPONSE	NO AE	NO RESPONSE	NO RESPONSE	NO RESPONSE	NO RESPONSE	NO RESPONSE	NO RESPONSE	NO RESPONSE	NO RESPONSE	NO RESPONSE	NO RESPONSE	NO RESPONSE	NO RESPONSE
2wT	15-29	5.16-10.19	6	0				english	SMS		NO RESPONSE	NO RESPONSE	NO RESPONSE	NO RESPONSE	NO RESPONSE	NO RESPONSE	NO RESPONSE	NO RESPONSE	NO RESPONSE	NO RESPONSE	NO RESPONSE	NO RESPONSE	NO RESPONSE	NO RESPONSE
2wT	15-29	1.30-4.23	2	0				zulu	SMS		NO RESPONSE	NO RESPONSE	NO AE	NO RESPONSE	NO AE	NO AE	NO AE	NO RESPONSE	NO RESPONSE	NO RESPONSE	NO RESPONSE	NO RESPONSE	NO RESPONSE	NO RESPONSE
2wT	30+	5.16-10.19	2	0				english	SMS		NO RESPONSE	NO AE	FREE TEXT	POTENTIAL AE	NO RESPONSE	NO RESPONSE	POTENTIAL AE	FREE TEXT	POTENTIAL AE	NO RESPONSE	NO RESPONSE	NO RESPONSE	NO RESPONSE	NO RESPONSE
2wT	15-29	5.16-10.19	6	0				english	SMS		NO RESPONSE	FREE TEXT	POTENTIAL AE	NO RESPONSE	NO RESPONSE	NO RESPONSE	NO RESPONSE	NO RESPONSE	NO RESPONSE	NO RESPONSE	NO RESPONSE	NO RESPONSE	NO RESPONSE	NO RESPONSE
2wT	15-29	5.16-10.19	1	0				english	SMS		NO AE	FREE TEXT	NO AE	FREE TEXT	FREE TEXT	FREE TEXT	FREE TEXT	FREE TEXT	POTENTIAL AE	NO RESPONSE	NO RESPONSE	NO RESPONSE	NO RESPONSE	NO RESPONSE
2wT	30+	5.16-10.19	1	0				english	SMS		NO AE	NO AE	FREE TEXT	FREE TEXT	NO RESPONSE	NO RESPONSE	FREE TEXT	FREE TEXT	FREE TEXT	FREE TEXT	NO RESPONSE	NO RESPONSE	NO RESPONSE	NO RESPONSE
2wT	15-29	5.16-10.19	2	0				english	SMS		NO AE	NO RESPONSE	NO AE	NO RESPONSE	NO AE	NO AE	NO RESPONSE	NO RESPONSE	NO RESPONSE	NO RESPONSE	NO RESPONSE	NO RESPONSE	NO RESPONSE	NO RESPONSE
2wT	15-29	5.16-10.19	6	0				english	SMS		NO RESPONSE	NO RESPONSE	NO RESPONSE	NO RESPONSE	NO RESPONSE	NO RESPONSE	NO RESPONSE	NO RESPONSE	NO RESPONSE	NO RESPONSE	NO RESPONSE	NO RESPONSE	NO RESPONSE	NO RESPONSE
2wT	30+	1.30-4.23	1	0				english	SMS		NO AE	FREE TEXT	NO AE	FREE TEXT	POTENTIAL AE	NO RESPONSE	NO RESPONSE	NO AE	NO AE	NO RESPONSE	NO RESPONSE	NO RESPONSE	NO RESPONSE	NO RESPONSE
2wT	15-29	5.16-10.19	6	0				english	SMS		NO RESPONSE	NO RESPONSE	NO AE	NO RESPONSE	NO RESPONSE	FREE TEXT	FREE TEXT	FREE TEXT	FREE TEXT	POTENTIAL AE	NO RESPONSE	NO RESPONSE	NO RESPONSE	NO RESPONSE
2wT	15-29	5.16-10.19	2	0				english	WhatsApp		NO RESPONSE	NO RESPONSE	NO RESPONSE	NO RESPONSE	NO RESPONSE	FREE TEXT	FREE TEXT	FREE TEXT	POTENTIAL AE	FREE TEXT	FREE TEXT	NO RESPONSE	NO RESPONSE	NO RESPONSE
2wT	15-29	5.16-10.19	2	0				english	SMS		NO AE	NO AE	FREE TEXT	NO AE	NO RESPONSE	NO AE	NO AE	NO AE	NO RESPONSE	NO RESPONSE	NO RESPONSE	NO RESPONSE	NO RESPONSE	NO RESPONSE
2wT	15-29	5.16-10.19	3	1				english	SMS		NO RESPONSE	NO RESPONSE	NO RESPONSE	NO RESPONSE	NO RESPONSE	NO RESPONSE	NO RESPONSE	NO RESPONSE	NO RESPONSE	NO RESPONSE	NO RESPONSE	NO RESPONSE	NO RESPONSE	NO RESPONSE
2wT	15-29	5.16-10.19	6	0				english	SMS		FREE TEXT	FREE TEXT	POTENTIAL AE	NO RESPONSE	NO RESPONSE	FREE TEXT	NO AE	NO RESPONSE	NO AE	NO RESPONSE	NO RESPONSE	NO RESPONSE	NO RESPONSE	NO RESPONSE
2wT	30+	4.24-5.15	2	0				zulu	SMS		NO AE	NO AE	FREE TEXT	POTENTIAL AE	NO RESPONSE	NO RESPONSE	NO RESPONSE	NO RESPONSE	NO AE	NO RESPONSE	NO RESPONSE	NO RESPONSE	NO RESPONSE	NO RESPONSE
2wT	15-29	5.16-10.19	2	0				english	SMS		NO RESPONSE	NO RESPONSE	NO RESPONSE	NO RESPONSE	NO RESPONSE	NO RESPONSE	NO RESPONSE	NO RESPONSE	NO AE	NO RESPONSE	NO RESPONSE	NO RESPONSE	NO RESPONSE	NO RESPONSE
2wT	15-29	5.16-10.19	2	0				english	SMS		NO AE	FREE TEXT	NO AE	FREE TEXT	FREE TEXT	FREE TEXT	FREE TEXT	POTENTIAL AE	NO RESPONSE	NO AE	FREE TEXT	NO AE	NO AE	FREE TEXT
2wT	15-29	4.24-5.15	2	0				english	SMS		POTENTIAL AE	FREE TEXT	POTENTIAL AE	FREE TEXT	POTENTIAL AE	FREE TEXT	NO RESPONSE	NO RESPONSE	POTENTIAL AE	FREE TEXT	FREE TEXT	FREE TEXT	NO AE	FREE TEXT
2wT	15-29	5.16-10.19	1	0				english	SMS		NO RESPONSE	NO RESPONSE	NO RESPONSE	NO RESPONSE	NO RESPONSE	NO RESPONSE	NO RESPONSE	NO RESPONSE	NO RESPONSE	NO RESPONSE	NO RESPONSE	NO RESPONSE	NO RESPONSE	NO RESPONSE
2wT	15-29	5.16-10.19	1	0				english	SMS		NO AE	NO RESPONSE	NO RESPONSE	NO RESPONSE	NO AE	NO RESPONSE	FREE TEXT	FREE TEXT	FREE TEXT	FREE TEXT	POTENTIAL AE	NO RESPONSE	NO RESPONSE	NO RESPONSE
2wT	15-29	5.16-10.19	2	0				zulu	WhatsApp		NO RESPONSE	NO RESPONSE	NO RESPONSE	NO RESPONSE	NO RESPONSE	NO RESPONSE	NO RESPONSE	NO RESPONSE	NO RESPONSE	NO RESPONSE	NO RESPONSE	NO RESPONSE	NO RESPONSE	NO RESPONSE
2wT	15-29	5.16-10.19	1	0				english	SMS		NO AE	NO AE	FREE TEXT	FREE TEXT	FREE TEXT	FREE TEXT	FREE TEXT	FREE TEXT	POTENTIAL AE	FREE TEXT	FREE TEXT	FREE TEXT	POTENTIAL AE	NO AE
2wT	15-29	5.16-10.19	6	0				english	SMS		NO AE	POTENTIAL AE	FREE TEXT	FREE TEXT	NO AE	NO RESPONSE	NO AE	NO AE	NO AE	NO RESPONSE	NO RESPONSE	NO RESPONSE	NO RESPONSE	NO RESPONSE
2wT	15-29	5.16-10.19	2	0				zulu	SMS		NO AE	NO AE	POTENTIAL AE	FREE TEXT	NO RESPONSE	FREE TEXT	NO AE	NO RESPONSE	NO AE	NO RESPONSE	NO RESPONSE	NO RESPONSE	NO RESPONSE	NO RESPONSE
2wT	15-29	5.16-10.19	5	0				english	SMS		NO AE	NO RESPONSE	NO RESPONSE	NO RESPONSE	NO RESPONSE	NO RESPONSE	NO RESPONSE	NO RESPONSE	NO RESPONSE	NO RESPONSE	NO RESPONSE	NO RESPONSE	NO RESPONSE	NO RESPONSE
2wT	30+	5.16-10.19	2	0				english	SMS		NO AE	NO AE	NO AE	NO RESPONSE	NO AE	NO AE	NO AE	NO RESPONSE	NO RESPONSE	NO RESPONSE	NO RESPONSE	NO RESPONSE	NO RESPONSE	NO RESPONSE
2wT	15-29	5.16-10.19	1	0				english	SMS		NO AE	NO AE	NO RESPONSE	NO RESPONSE	NO RESPONSE	FREE TEXT	NO AE	NO AE	NO RESPONSE	NO RESPONSE	NO RESPONSE	NO RESPONSE	NO RESPONSE	NO RESPONSE
2wT	15-29	5.16-10.19	6	0				english	SMS		FREE TEXT	NO AE	FREE TEXT	FREE TEXT	FREE TEXT	POTENTIAL AE	POTENTIAL AE	NO AE	POTENTIAL AE	FREE TEXT	FREE TEXT	FREE TEXT	FREE TEXT	NO AE
2wT	30+	4.24-5.15	2	0				zulu	SMS		NO RESPONSE	NO RESPONSE	NO RESPONSE	NO RESPONSE	NO RESPONSE	NO RESPONSE	NO RESPONSE	NO RESPONSE	NO RESPONSE	NO RESPONSE	NO RESPONSE	NO RESPONSE	NO RESPONSE	NO RESPONSE
2wT	15-29	5.16-10.19	3	1				english	SMS		FREE TEXT	FREE TEXT	FREE TEXT	FREE TEXT	NO AE	NO RESPONSE	POTENTIAL AE	FREE TEXT	FREE TEXT	FREE TEXT	FREE TEXT	FREE TEXT	FREE TEXT	FREE TEXT
2wT	15-29	1.30-4.23	1	0				english	SMS		NO RESPONSE	NO RESPONSE	NO RESPONSE	NO RESPONSE	NO RESPONSE	NO RESPONSE	NO RESPONSE	NO RESPONSE	NO RESPONSE	NO RESPONSE	NO RESPONSE	NO RESPONSE	NO RESPONSE	NO RESPONSE
2wT	15-29	5.16-10.19	6	0				english	SMS		NO RESPONSE	NO RESPONSE	NO RESPONSE	NO RESPONSE	NO RESPONSE	NO RESPONSE	NO RESPONSE	NO RESPONSE	NO RESPONSE	NO RESPONSE	NO RESPONSE	NO RESPONSE	NO RESPONSE	FREE TEXT
2wT	15-29	5.16-10.19	6	0				english	SMS		NO RESPONSE	NO RESPONSE	NO RESPONSE	NO RESPONSE	NO RESPONSE	NO RESPONSE	NO RESPONSE	NO RESPONSE	NO RESPONSE	NO RESPONSE	NO RESPONSE	NO RESPONSE	NO RESPONSE	NO RESPONSE
2wT	15-29	5.16-10.19	5	0				english	SMS		NO RESPONSE	NO RESPONSE	NO RESPONSE	NO RESPONSE	NO RESPONSE	FREE TEXT	POTENTIAL AE	NO RESPONSE	NO RESPONSE	NO RESPONSE	NO RESPONSE	NO RESPONSE	NO RESPONSE	NO RESPONSE
2wT	15-29	5.16-10.19	6	0				zulu	SMS		NO AE	NO AE	NO AE	POTENTIAL AE	NO AE	NO RESPONSE	NO AE	NO RESPONSE	NO RESPONSE	NO RESPONSE	NO RESPONSE	NO RESPONSE	NO RESPONSE	NO RESPONSE
2wT	30+	5.16-10.19	1	0				zulu	SMS		POTENTIAL AE	POTENTIAL AE	FREE TEXT	POTENTIAL AE	FREE TEXT	FREE TEXT	POTENTIAL AE	FREE TEXT	FREE TEXT	FREE TEXT	POTENTIAL AE	FREE TEXT	FREE TEXT	POTENTIAL AE
2wT	15-29	5.16-10.19	5	0				english	SMS		NO AE	NO RESPONSE	NO RESPONSE	NO RESPONSE	NO RESPONSE	NO RESPONSE	NO RESPONSE	NO RESPONSE	NO RESPONSE	NO RESPONSE	NO RESPONSE	NO RESPONSE	NO RESPONSE	NO RESPONSE
2wT	30+	5.16-10.19	1	0				english	SMS		FREE TEXT	NO AE	FREE TEXT	NO RESPONSE	FREE TEXT	NO AE	FREE TEXT	NO AE	NO RESPONSE	NO RESPONSE	NO RESPONSE	NO RESPONSE	NO RESPONSE	NO RESPONSE
2wT	15-29	5.16-10.19	1	0				english	WhatsApp		NO AE	FREE TEXT	NO AE	FREE TEXT	NO RESPONSE	NO RESPONSE	NO AE	NO AE	FREE TEXT	NO AE	NO RESPONSE	NO RESPONSE	NO RESPONSE	NO RESPONSE
2wT	15-29	5.16-10.19	2	0				english	SMS		NO AE	NO RESPONSE	NO RESPONSE	NO RESPONSE	NO RESPONSE	NO RESPONSE	NO RESPONSE	NO RESPONSE	NO RESPONSE	NO RESPONSE	NO RESPONSE	NO RESPONSE	NO RESPONSE	NO RESPONSE
2wT	30+	5.16-10.19	1	0				zulu	WhatsApp		NO RESPONSE	FREE TEXT	NO AE	FREE TEXT	NO AE	NO RESPONSE	FREE TEXT	FREE TEXT	FREE TEXT	NO AE	FREE TEXT	NO RESPONSE	NO RESPONSE	NO RESPONSE
2wT	15-29	5.16-10.19	5	0				english	SMS		NO RESPONSE	NO RESPONSE	NO RESPONSE	NO RESPONSE	NO RESPONSE	NO RESPONSE	NO RESPONSE	NO RESPONSE	NO RESPONSE	NO RESPONSE	NO RESPONSE	NO RESPONSE	NO RESPONSE	NO RESPONSE
2wT	15-29	5.16-10.19	1	0				english	SMS		NO RESPONSE	NO RESPONSE	NO RESPONSE	NO AE	NO RESPONSE	FREE TEXT	FREE TEXT	FREE TEXT	NO AE	FREE TEXT	FREE TEXT	FREE TEXT	FREE TEXT	NO RESPONSE
2wT	15-29	5.16-10.19	2	0				english	SMS		NO RESPONSE	FREE TEXT	FREE TEXT	NO RESPONSE	NO RESPONSE	NO RESPONSE	NO RESPONSE	NO RESPONSE	NO RESPONSE	NO RESPONSE	NO RESPONSE	NO RESPONSE	NO RESPONSE	NO RESPONSE
2wT	15-29	5.16-10.19	1	0				english	SMS		NO RESPONSE	NO RESPONSE	NO RESPONSE	FREE TEXT	NO RESPONSE	NO RESPONSE	NO RESPONSE	NO RESPONSE	NO RESPONSE	NO RESPONSE	NO RESPONSE	NO RESPONSE	NO RESPONSE	NO RESPONSE
2wT	15-29	5.16-10.19	5	0				english	SMS		NO AE	FREE TEXT	NO AE	NO AE	NO AE	NO AE	NO AE	NO AE	NO AE	NO AE	NO RESPONSE	NO RESPONSE	NO RESPONSE	NO RESPONSE
2wT	30+	1.30-4.23	1	0				sotho	SMS		NO RESPONSE	FREE TEXT	FREE TEXT	FREE TEXT	NO RESPONSE	NO RESPONSE	NO RESPONSE	FREE TEXT	NO AE	POTENTIAL AE	NO RESPONSE	NO RESPONSE	NO RESPONSE	NO RESPONSE
2wT	30+	5.16-10.19	1	0				english	SMS		NO AE	NO AE	FREE TEXT	NO AE	NO RESPONSE	NO AE	NO AE	FREE TEXT	NO AE	NO RESPONSE	NO RESPONSE	NO RESPONSE	NO RESPONSE	NO RESPONSE
2wT	30+	5.16-10.19	1	0				english	SMS		NO RESPONSE	NO RESPONSE	NO RESPONSE	NO RESPONSE	NO RESPONSE	NO RESPONSE	NO RESPONSE	NO RESPONSE	NO RESPONSE	NO RESPONSE	NO RESPONSE	NO RESPONSE	NO RESPONSE	NO RESPONSE
2wT	15-29	5.16-10.19	1	0				zulu	WhatsApp		NO RESPONSE	NO RESPONSE	NO RESPONSE	NO RESPONSE	NO RESPONSE	NO RESPONSE	NO RESPONSE	NO RESPONSE	NO RESPONSE	NO RESPONSE	NO RESPONSE	NO RESPONSE	NO RESPONSE	NO RESPONSE
2wT	30+	4.24-5.15	3	0				zulu	SMS		NO AE	NO AE	NO AE	NO RESPONSE	POTENTIAL AE	FREE TEXT	FREE TEXT	FREE TEXT	POTENTIAL AE	FREE TEXT	FREE TEXT	FREE TEXT	FREE TEXT	NO RESPONSE
2wT	15-29	5.16-10.19	5	0				setswana	SMS		NO RESPONSE	NO RESPONSE	NO RESPONSE	NO RESPONSE	NO RESPONSE	NO AE	FREE TEXT	NO AE	NO RESPONSE	NO RESPONSE	NO RESPONSE	NO RESPONSE	NO RESPONSE	NO RESPONSE
2wT	15-29	5.16-10.19	6	0				english	SMS		POTENTIAL AE	FREE TEXT	FREE TEXT	NO RESPONSE	NO RESPONSE	NO RESPONSE	NO RESPONSE	NO RESPONSE	NO RESPONSE	NO RESPONSE	NO RESPONSE	NO RESPONSE	NO RESPONSE	NO RESPONSE
2wT	15-29	5.16-10.19	6	0				english	SMS		NO RESPONSE	NO RESPONSE	NO RESPONSE	NO RESPONSE	NO RESPONSE	NO RESPONSE	NO RESPONSE	NO RESPONSE	NO RESPONSE	NO RESPONSE	NO RESPONSE	NO RESPONSE	NO RESPONSE	NO RESPONSE
2wT	30+	5.16-10.19	1	0				english	SMS		NO RESPONSE	NO AE	NO AE	NO RESPONSE	NO AE	NO AE	NO AE	NO RESPONSE	NO RESPONSE	NO RESPONSE	NO RESPONSE	NO RESPONSE	NO RESPONSE	NO RESPONSE
2wT	30+	1.30-4.23	1	0				english	SMS		NO RESPONSE	NO RESPONSE	NO RESPONSE	NO RESPONSE	NO RESPONSE	NO RESPONSE	NO RESPONSE	NO RESPONSE	NO RESPONSE	NO RESPONSE	NO RESPONSE	NO RESPONSE	NO RESPONSE	NO RESPONSE
2wT	15-29	5.16-10.19	1	0				english	SMS		NO RESPONSE	NO RESPONSE	NO RESPONSE	NO RESPONSE	NO RESPONSE	NO RESPONSE	NO RESPONSE	NO RESPONSE	NO RESPONSE	NO RESPONSE	NO RESPONSE	NO RESPONSE	NO RESPONSE	NO RESPONSE
2wT	15-29	5.16-10.19	2	0				english	SMS		NO AE	NO RESPONSE	NO AE	NO RESPONSE	NO AE	NO AE	NO AE	FREE TEXT	FREE TEXT	FREE TEXT	NO RESPONSE	NO RESPONSE	NO RESPONSE	NO RESPONSE
2wT	15-29	5.16-10.19	5	0				english	SMS		NO RESPONSE	NO RESPONSE	NO RESPONSE	NO RESPONSE	POTENTIAL AE	NO RESPONSE	NO RESPONSE	POTENTIAL AE	NO RESPONSE	NO RESPONSE	NO RESPONSE	NO RESPONSE	NO RESPONSE	NO RESPONSE
2wT	15-29	5.16-10.19	6	0				english	SMS		NO RESPONSE	NO RESPONSE	NO RESPONSE	NO RESPONSE	NO RESPONSE	NO RESPONSE	NO RESPONSE	NO RESPONSE	NO RESPONSE	NO RESPONSE	NO RESPONSE	NO RESPONSE	NO RESPONSE	NO RESPONSE
2wT	15-29	5.16-10.19	2	0				english	WhatsApp		NO RESPONSE	NO RESPONSE	NO RESPONSE	NO RESPONSE	NO RESPONSE	NO RESPONSE	NO RESPONSE	NO RESPONSE	NO RESPONSE	NO RESPONSE	NO RESPONSE	NO RESPONSE	NO RESPONSE	NO RESPONSE
2wT	15-29	5.16-10.19	6	0				english	SMS		NO RESPONSE	POTENTIAL AE	FREE TEXT	NO RESPONSE	NO RESPONSE	NO RESPONSE	NO RESPONSE	NO RESPONSE	NO RESPONSE	NO RESPONSE	NO RESPONSE	NO RESPONSE	NO RESPONSE	NO RESPONSE
2wT	15-29	5.16-10.19	2	0				english	SMS		FREE TEXT	NO AE	NO RESPONSE	NO RESPONSE	NO RESPONSE	NO RESPONSE	FREE TEXT	NO RESPONSE	NO RESPONSE	NO RESPONSE	NO RESPONSE	NO RESPONSE	NO RESPONSE	NO RESPONSE
2wT	15-29	5.16-10.19	1	0				english	SMS		NO AE	NO AE	NO AE	NO RESPONSE	NO AE	NO AE	NO AE	NO RESPONSE	NO RESPONSE	NO RESPONSE	NO RESPONSE	NO RESPONSE	NO RESPONSE	NO RESPONSE
2wT	15-29	5.16-10.19	5	0				english	SMS		NO RESPONSE	NO RESPONSE	NO RESPONSE	NO RESPONSE	NO RESPONSE	NO RESPONSE	NO RESPONSE	NO RESPONSE	NO RESPONSE	NO RESPONSE	NO RESPONSE	NO RESPONSE	NO RESPONSE	NO RESPONSE
2wT	30+	5.16-10.19	1	0				english	SMS		NO AE	NO RESPONSE	NO AE	NO RESPONSE	NO AE	NO RESPONSE	NO RESPONSE	NO RESPONSE	NO RESPONSE	NO RESPONSE	NO RESPONSE	NO RESPONSE	NO RESPONSE	NO RESPONSE
2wT	30+	5.16-10.19	1	0				english	SMS		FREE TEXT	FREE TEXT	POTENTIAL AE	FREE TEXT	FREE TEXT	FREE TEXT	FREE TEXT	FREE TEXT	FREE TEXT	POTENTIAL AE	FREE TEXT	FREE TEXT	FREE TEXT	FREE TEXT
2wT	15-29	5.16-10.19	6	0				english	SMS		FREE TEXT	FREE TEXT	POTENTIAL AE	FREE TEXT	FREE TEXT	FREE TEXT	POTENTIAL AE	NO AE	FREE TEXT	FREE TEXT	FREE TEXT	FREE TEXT	NO AE	FREE TEXT
2wT	15-29	4.24-5.15	2	0				sotho	SMS		FREE TEXT	POTENTIAL AE	FREE TEXT	FREE TEXT	FREE TEXT	FREE TEXT	POTENTIAL AE	FREE TEXT	FREE TEXT	NO AE	FREE TEXT	NO AE	FREE TEXT	FREE TEXT
2wT	15-29	5.16-10.19	2	0				english	SMS		NO AE	NO RESPONSE	NO RESPONSE	NO RESPONSE	FREE TEXT	POTENTIAL AE	NO RESPONSE	NO RESPONSE	NO RESPONSE	NO RESPONSE	NO RESPONSE	NO RESPONSE	NO RESPONSE	NO RESPONSE
2wT	15-29	5.16-10.19	1	0				zulu	SMS		NO RESPONSE	NO RESPONSE	NO RESPONSE	NO RESPONSE	NO RESPONSE	NO RESPONSE	NO RESPONSE	NO RESPONSE	NO RESPONSE	NO RESPONSE	NO RESPONSE	NO RESPONSE	NO RESPONSE	NO RESPONSE
2wT	15-29	5.16-10.19	6	0				english	SMS		NO RESPONSE	NO RESPONSE	NO RESPONSE	NO RESPONSE	NO RESPONSE	NO RESPONSE	NO RESPONSE	NO RESPONSE	NO RESPONSE	NO RESPONSE	NO RESPONSE	NO RESPONSE	NO RESPONSE	NO RESPONSE
2wT	15-29	5.16-10.19	1	0				english	SMS		FREE TEXT	NO AE	NO AE	NO AE	NO AE	FREE TEXT	NO AE	NO AE	NO AE	NO RESPONSE	NO RESPONSE	NO RESPONSE	NO RESPONSE	NO RESPONSE
2wT	15-29	5.16-10.19	6	0				english	SMS		NO RESPONSE	NO AE	NO RESPONSE	NO RESPONSE	NO AE	NO RESPONSE	NO RESPONSE	NO RESPONSE	NO RESPONSE	NO RESPONSE	NO RESPONSE	NO RESPONSE	NO RESPONSE	NO RESPONSE
2wT	15-29	5.16-10.19	1	0				zulu	SMS		NO RESPONSE	NO RESPONSE	NO AE	FREE TEXT	FREE TEXT	FREE TEXT	NO RESPONSE	NO AE	NO AE	NO RESPONSE	NO RESPONSE	NO RESPONSE	NO RESPONSE	NO RESPONSE
2wT	30+	5.16-10.19	1	0				english	SMS		NO AE	FREE TEXT	FREE TEXT	NO AE	NO AE	FREE TEXT	FREE TEXT	FREE TEXT	FREE TEXT	FREE TEXT	NO AE	NO AE	NO RESPONSE	NO RESPONSE
2wT	15-29	5.16-10.19	2	0				english	SMS		NO AE	NO RESPONSE	NO RESPONSE	NO RESPONSE	NO RESPONSE	NO RESPONSE	NO RESPONSE	NO RESPONSE	NO RESPONSE	NO RESPONSE	NO RESPONSE	NO RESPONSE	NO RESPONSE	NO RESPONSE
2wT	15-29	5.16-10.19	2	0				english	SMS		NO AE	NO AE	NO RESPONSE	NO RESPONSE	NO RESPONSE	NO AE	NO RESPONSE	NO RESPONSE	NO RESPONSE	NO RESPONSE	NO RESPONSE	NO RESPONSE	NO RESPONSE	NO RESPONSE
2wT	30+	1.30-4.23	1	0				sotho	SMS		NO RESPONSE	NO RESPONSE	NO RESPONSE	NO RESPONSE	NO RESPONSE	NO RESPONSE	NO RESPONSE	NO RESPONSE	NO RESPONSE	NO RESPONSE	NO RESPONSE	NO RESPONSE	NO RESPONSE	NO RESPONSE
2wT	30+	1.30-4.23	1	0				english	SMS		FREE TEXT	POTENTIAL AE	FREE TEXT	FREE TEXT	FREE TEXT	FREE TEXT	NO AE	FREE TEXT	POTENTIAL AE	FREE TEXT	NO RESPONSE	NO RESPONSE	NO RESPONSE	FREE TEXT
2wT	15-29	1.30-4.23	1	0				english	SMS		FREE TEXT	FREE TEXT	FREE TEXT	FREE TEXT	POTENTIAL AE	FREE TEXT	FREE TEXT	NO AE	NO AE	FREE TEXT	NO AE	POTENTIAL AE	FREE TEXT	FREE TEXT
2wT	15-29	5.16-10.19	2	0				english	SMS		NO RESPONSE	NO RESPONSE	POTENTIAL AE	FREE TEXT	NO RESPONSE	NO AE	NO RESPONSE	NO RESPONSE	NO RESPONSE	NO RESPONSE	NO RESPONSE	NO RESPONSE	NO RESPONSE	NO RESPONSE
2wT	15-29	5.16-10.19	6	0				english	SMS		NO RESPONSE	NO RESPONSE	NO RESPONSE	NO RESPONSE	NO RESPONSE	NO RESPONSE	NO RESPONSE	NO RESPONSE	NO RESPONSE	NO RESPONSE	NO RESPONSE	NO RESPONSE	NO RESPONSE	NO RESPONSE
2wT	15-29	5.16-10.19	6	0				english	SMS		NO RESPONSE	NO RESPONSE	NO AE	NO RESPONSE	NO RESPONSE	NO RESPONSE	NO AE	NO RESPONSE	NO RESPONSE	NO RESPONSE	NO RESPONSE	NO RESPONSE	NO RESPONSE	NO RESPONSE
2wT	15-29	1.30-4.23	1	0				english	SMS		NO RESPONSE	NO AE	NO AE	FREE TEXT	NO AE	NO AE	NO AE	NO RESPONSE	NO RESPONSE	NO RESPONSE	NO RESPONSE	NO RESPONSE	NO RESPONSE	NO RESPONSE
2wT	15-29	5.16-10.19	1	0				english	SMS		NO RESPONSE	NO RESPONSE	NO RESPONSE	NO RESPONSE	NO RESPONSE	NO RESPONSE	NO RESPONSE	NO RESPONSE	NO RESPONSE	NO RESPONSE	NO RESPONSE	NO RESPONSE	NO RESPONSE	NO RESPONSE
2wT	15-29	5.16-10.19	6	0				english	SMS		NO RESPONSE	FREE TEXT	FREE TEXT	FREE TEXT	FREE TEXT	FREE TEXT	FREE TEXT	POTENTIAL AE	FREE TEXT	NO RESPONSE	NO AE	NO RESPONSE	NO RESPONSE	NO RESPONSE
2wT	15-29	5.16-10.19	1	0				zulu	SMS		NO RESPONSE	NO RESPONSE	NO RESPONSE	NO RESPONSE	NO RESPONSE	NO RESPONSE	NO RESPONSE	NO RESPONSE	NO RESPONSE	NO RESPONSE	NO RESPONSE	NO RESPONSE	NO RESPONSE	NO RESPONSE
2wT	15-29	5.16-10.19	2	0				english	SMS		NO AE	FREE TEXT	POTENTIAL AE	FREE TEXT	FREE TEXT	NO AE	NO RESPONSE	NO AE	NO AE	FREE TEXT	NO AE	NO RESPONSE	NO RESPONSE	NO RESPONSE
2wT	30+	4.24-5.15	2	0				english	SMS		FREE TEXT	NO RESPONSE	NO RESPONSE	NO RESPONSE	NO RESPONSE	NO RESPONSE	NO RESPONSE	NO AE	NO RESPONSE	NO RESPONSE	NO RESPONSE	NO RESPONSE	NO RESPONSE	NO RESPONSE
2wT	15-29	5.16-10.19	2	0				zulu	SMS		NO RESPONSE	NO RESPONSE	NO RESPONSE	NO RESPONSE	NO RESPONSE	NO RESPONSE	NO RESPONSE	NO RESPONSE	NO RESPONSE	NO RESPONSE	NO RESPONSE	NO RESPONSE	NO RESPONSE	NO RESPONSE
2wT	30+	5.16-10.19	2	0				zulu	WhatsApp		NO RESPONSE	FREE TEXT	FREE TEXT	POTENTIAL AE	NO RESPONSE	NO RESPONSE	POTENTIAL AE	NO RESPONSE	NO RESPONSE	NO RESPONSE	NO RESPONSE	NO RESPONSE	NO RESPONSE	NO RESPONSE
2wT	15-29	5.16-10.19	6	0				english	SMS		NO RESPONSE	NO RESPONSE	NO RESPONSE	NO RESPONSE	NO RESPONSE	NO RESPONSE	NO RESPONSE	NO RESPONSE	NO RESPONSE	NO RESPONSE	NO RESPONSE	NO RESPONSE	NO RESPONSE	NO RESPONSE
2wT	15-29	5.16-10.19	1	0				english	SMS		NO AE	NO AE	NO RESPONSE	NO RESPONSE	NO RESPONSE	NO AE	NO AE	NO RESPONSE	NO RESPONSE	NO RESPONSE	NO RESPONSE	NO RESPONSE	NO RESPONSE	NO RESPONSE
2wT	30+	5.16-10.19	2	0				zulu	SMS		FREE TEXT	NO RESPONSE	FREE TEXT	NO RESPONSE	FREE TEXT	FREE TEXT	FREE TEXT	FREE TEXT	NO RESPONSE	NO RESPONSE	NO RESPONSE	NO RESPONSE	NO RESPONSE	NO RESPONSE
2wT	30+	5.16-10.19	6	0				english	SMS		NO AE	NO AE	NO RESPONSE	NO RESPONSE	NO AE	NO AE	NO RESPONSE	NO RESPONSE	NO RESPONSE	NO RESPONSE	NO RESPONSE	NO RESPONSE	NO RESPONSE	NO RESPONSE
2wT	15-29	5.16-10.19	2	0				english	SMS		FREE TEXT	FREE TEXT	FREE TEXT	FREE TEXT	NO RESPONSE	FREE TEXT	NO RESPONSE	NO RESPONSE	NO RESPONSE	NO RESPONSE	NO RESPONSE	NO RESPONSE	NO RESPONSE	NO RESPONSE
2wT	30+	5.16-10.19	3	0				english	SMS		NO AE	NO AE	NO AE	NO RESPONSE	FREE TEXT	NO RESPONSE	NO AE	NO RESPONSE	NO RESPONSE	NO RESPONSE	NO RESPONSE	NO RESPONSE	NO RESPONSE	NO RESPONSE
2wT	30+	1.30-4.23	2	0				zulu	SMS		NO RESPONSE	NO RESPONSE	NO RESPONSE	NO RESPONSE	NO RESPONSE	NO RESPONSE	NO RESPONSE	NO RESPONSE	NO RESPONSE	NO AE	FREE TEXT	FREE TEXT	NO RESPONSE	NO RESPONSE
2wT	30+	4.24-5.15	3	1				english	SMS		NO AE	NO AE	NO AE	NO RESPONSE	NO AE	NO RESPONSE	NO AE	NO RESPONSE	NO RESPONSE	NO RESPONSE	NO RESPONSE	NO RESPONSE	NO RESPONSE	NO RESPONSE
2wT	15-29	5.16-10.19	1	0				english	SMS		NO RESPONSE	NO AE	FREE TEXT	NO RESPONSE	NO RESPONSE	NO RESPONSE	NO RESPONSE	NO RESPONSE	NO RESPONSE	NO RESPONSE	NO RESPONSE	NO RESPONSE	NO RESPONSE	NO RESPONSE
2wT	15-29	5.16-10.19	1	0				english	SMS		NO RESPONSE	NO RESPONSE	NO RESPONSE	NO RESPONSE	NO RESPONSE	NO RESPONSE	NO RESPONSE	NO RESPONSE	NO RESPONSE	NO RESPONSE	NO RESPONSE	NO RESPONSE	NO RESPONSE	FREE TEXT
2wT	15-29	5.16-10.19	6	0				setswana	SMS		NO RESPONSE	NO RESPONSE	NO AE	NO RESPONSE	FREE TEXT	NO RESPONSE	NO RESPONSE	NO RESPONSE	NO RESPONSE	NO RESPONSE	NO RESPONSE	NO RESPONSE	NO RESPONSE	NO RESPONSE
2wT	30+	5.16-10.19	6	0				english	SMS		NO RESPONSE	NO RESPONSE	NO RESPONSE	NO RESPONSE	NO RESPONSE	NO RESPONSE	NO RESPONSE	POTENTIAL AE	FREE TEXT	FREE TEXT	NO RESPONSE	NO RESPONSE	NO RESPONSE	NO RESPONSE
2wT	30+	5.16-10.19	6	0				english	SMS		NO RESPONSE	NO AE	POTENTIAL AE	FREE TEXT	NO RESPONSE	FREE TEXT	POTENTIAL AE	NO RESPONSE	NO AE	NO RESPONSE	NO RESPONSE	NO RESPONSE	NO RESPONSE	NO RESPONSE
2wT	30+	5.16-10.19	2	0				zulu	SMS		FREE TEXT	FREE TEXT	FREE TEXT	FREE TEXT	FREE TEXT	FREE TEXT	FREE TEXT	FREE TEXT	FREE TEXT	FREE TEXT	FREE TEXT	FREE TEXT	NO RESPONSE	NO RESPONSE
2wT	30+	1.30-4.23	1	0				english	SMS		NO AE	FREE TEXT	FREE TEXT	POTENTIAL AE	POTENTIAL AE	FREE TEXT	POTENTIAL AE	FREE TEXT	FREE TEXT	FREE TEXT	FREE TEXT	FREE TEXT	FREE TEXT	POTENTIAL AE
2wT	15-29	5.16-10.19	2	0				english	SMS		NO AE	NO RESPONSE	NO AE	NO RESPONSE	NO AE	NO RESPONSE	NO AE	NO RESPONSE	NO RESPONSE	NO RESPONSE	NO RESPONSE	NO RESPONSE	NO RESPONSE	FREE TEXT
2wT	15-29	5.16-10.19	2	0				english	SMS		FREE TEXT	NO AE	NO AE	NO AE	NO RESPONSE	NO AE	NO AE	FREE TEXT	FREE TEXT	FREE TEXT	FREE TEXT	FREE TEXT	NO RESPONSE	NO RESPONSE
2wT	15-29	5.16-10.19	3	0				english	SMS		NO AE	NO AE	NO AE	NO RESPONSE	NO AE	NO AE	NO AE	NO RESPONSE	NO RESPONSE	NO RESPONSE	NO RESPONSE	NO RESPONSE	NO RESPONSE	FREE TEXT
2wT	15-29	5.16-10.19	2	0				setswana	SMS		FREE TEXT	FREE TEXT	FREE TEXT	FREE TEXT	FREE TEXT	FREE TEXT	NO RESPONSE	NO RESPONSE	FREE TEXT	FREE TEXT	NO RESPONSE	NO RESPONSE	NO RESPONSE	NO RESPONSE
2wT	15-29	5.16-10.19	2	0				english	SMS		NO AE	NO RESPONSE	NO RESPONSE	NO RESPONSE	NO RESPONSE	NO RESPONSE	NO RESPONSE	NO RESPONSE	NO RESPONSE	NO RESPONSE	NO RESPONSE	NO RESPONSE	NO RESPONSE	NO RESPONSE
2wT	15-29	5.16-10.19	1	0				english	SMS		FREE TEXT	NO AE	FREE TEXT	NO AE	NO RESPONSE	NO RESPONSE	NO RESPONSE	NO RESPONSE	NO RESPONSE	NO RESPONSE	NO RESPONSE	NO RESPONSE	NO RESPONSE	NO RESPONSE
2wT	30+	5.16-10.19	2	0				english	WhatsApp		NO AE	NO AE	NO AE	NO RESPONSE	NO RESPONSE	NO AE	NO RESPONSE	NO RESPONSE	NO RESPONSE	NO RESPONSE	NO RESPONSE	NO RESPONSE	NO RESPONSE	NO RESPONSE
2wT	15-29	1.30-4.23	2	0				english	SMS		FREE TEXT	POTENTIAL AE	POTENTIAL AE	NO AE	FREE TEXT	FREE TEXT	FREE TEXT	FREE TEXT	POTENTIAL AE	FREE TEXT	FREE TEXT	NO RESPONSE	FREE TEXT	FREE TEXT
2wT	15-29	5.16-10.19	1	0				english	SMS		NO RESPONSE	NO RESPONSE	NO AE	NO RESPONSE	NO RESPONSE	NO RESPONSE	NO AE	NO RESPONSE	NO RESPONSE	NO RESPONSE	NO RESPONSE	NO RESPONSE	NO RESPONSE	NO RESPONSE
2wT	15-29	5.16-10.19	1	0				english	SMS		NO RESPONSE	NO AE	NO AE	NO RESPONSE	NO AE	NO RESPONSE	NO RESPONSE	NO RESPONSE	NO RESPONSE	NO RESPONSE	NO RESPONSE	NO RESPONSE	NO RESPONSE	NO RESPONSE
2wT	15-29	5.16-10.19	6	0				setswana	SMS		NO AE	NO AE	FREE TEXT	NO AE	FREE TEXT	NO RESPONSE	NO RESPONSE	NO AE	POTENTIAL AE	FREE TEXT	FREE TEXT	NO RESPONSE	NO AE	NO RESPONSE
2wT	15-29	5.16-10.19	6	0				english	SMS		NO RESPONSE	NO RESPONSE	NO RESPONSE	NO RESPONSE	NO RESPONSE	NO RESPONSE	NO RESPONSE	NO RESPONSE	NO RESPONSE	NO RESPONSE	NO RESPONSE	NO RESPONSE	NO RESPONSE	NO RESPONSE
2wT	15-29	5.16-10.19	3	0				english	SMS		NO AE	NO AE	NO AE	NO RESPONSE	NO AE	NO AE	NO AE	NO RESPONSE	NO RESPONSE	NO RESPONSE	NO RESPONSE	NO RESPONSE	NO RESPONSE	NO RESPONSE
2wT	15-29	5.16-10.19	3	0				english	SMS		NO AE	NO RESPONSE	FREE TEXT	FREE TEXT	FREE TEXT	FREE TEXT	POTENTIAL AE	NO RESPONSE	NO AE	NO RESPONSE	NO RESPONSE	NO RESPONSE	NO RESPONSE	NO RESPONSE
2wT	15-29	4.24-5.15	3	2				english	SMS		POTENTIAL AE	FREE TEXT	FREE TEXT	FREE TEXT	FREE TEXT	NO RESPONSE	FREE TEXT	FREE TEXT	NO RESPONSE	NO RESPONSE	FREE TEXT	FREE TEXT	NO RESPONSE	NO RESPONSE
2wT	30+	5.16-10.19	1	0				english	SMS		FREE TEXT	FREE TEXT	FREE TEXT	NO RESPONSE	NO RESPONSE	NO RESPONSE	NO AE	NO RESPONSE	NO RESPONSE	NO RESPONSE	NO RESPONSE	NO RESPONSE	NO RESPONSE	NO RESPONSE
2wT	30+	1.30-4.23	2	0	Mild	Swollen + Hematoma	2	english	SMS		NO AE	FREE TEXT	POTENTIAL AE	POTENTIAL AE	FREE TEXT	NO AE	NO RESPONSE	NO AE	FREE TEXT	FREE TEXT	NO AE	NO AE	NO RESPONSE	NO RESPONSE
2wT	15-29	5.16-10.19	2	0				english	SMS		NO RESPONSE	NO RESPONSE	NO AE	NO RESPONSE	FREE TEXT	FREE TEXT	POTENTIAL AE	NO RESPONSE	NO RESPONSE	NO RESPONSE	NO RESPONSE	NO RESPONSE	NO RESPONSE	NO RESPONSE
2wT	30+	1.30-4.23	1	0				zulu	SMS		FREE TEXT	NO AE	FREE TEXT	NO AE	FREE TEXT	NO AE	FREE TEXT	NO AE	NO AE	NO RESPONSE	NO RESPONSE	NO RESPONSE	NO RESPONSE	NO RESPONSE
2wT	30+	1.30-4.23	1	0				english	SMS		FREE TEXT	FREE TEXT	NO AE	FREE TEXT	FREE TEXT	NO AE	FREE TEXT	FREE TEXT	FREE TEXT	FREE TEXT	FREE TEXT	NO AE	FREE TEXT	FREE TEXT
2wT	30+	5.16-10.19	1	0				english	SMS		FREE TEXT	NO RESPONSE	NO RESPONSE	NO RESPONSE	NO AE	NO AE	NO RESPONSE	NO RESPONSE	NO RESPONSE	NO RESPONSE	NO RESPONSE	NO RESPONSE	NO RESPONSE	NO RESPONSE
2wT	15-29	5.16-10.19	1	0				zulu	SMS		FREE TEXT	POTENTIAL AE	NO RESPONSE	NO AE	NO RESPONSE	NO AE	NO AE	NO AE	NO RESPONSE	NO RESPONSE	NO RESPONSE	NO RESPONSE	NO RESPONSE	NO RESPONSE
2wT	15-29	4.24-5.15	1	0				english	SMS		NO RESPONSE	NO RESPONSE	NO RESPONSE	NO RESPONSE	NO RESPONSE	NO RESPONSE	NO RESPONSE	NO RESPONSE	NO RESPONSE	NO RESPONSE	NO RESPONSE	NO RESPONSE	NO RESPONSE	NO RESPONSE
2wT	15-29	5.16-10.19	5	0				english	SMS		NO RESPONSE	NO RESPONSE	FREE TEXT	NO RESPONSE	NO RESPONSE	NO RESPONSE	NO RESPONSE	NO RESPONSE	NO RESPONSE	NO RESPONSE	NO RESPONSE	NO RESPONSE	NO RESPONSE	NO RESPONSE
2wT	30+	5.16-10.19	1	0				english	SMS		NO RESPONSE	FREE TEXT	NO AE	FREE TEXT	NO AE	FREE TEXT	FREE TEXT	NO AE	NO RESPONSE	NO AE	NO RESPONSE	NO RESPONSE	NO RESPONSE	NO RESPONSE
2wT	30+	5.16-10.19	2	0				english	WhatsApp		NO RESPONSE	FREE TEXT	FREE TEXT	FREE TEXT	POTENTIAL AE	FREE TEXT	NO RESPONSE	NO RESPONSE	NO RESPONSE	NO RESPONSE	NO RESPONSE	NO RESPONSE	NO RESPONSE	NO RESPONSE
2wT	15-29	5.16-10.19	1	0				english	SMS		NO RESPONSE	POTENTIAL AE	NO RESPONSE	NO RESPONSE	NO RESPONSE	FREE TEXT	NO RESPONSE	NO RESPONSE	NO RESPONSE	NO RESPONSE	NO RESPONSE	NO RESPONSE	NO RESPONSE	NO RESPONSE
2wT	15-29	5.16-10.19	1	0				english	SMS		NO AE	NO RESPONSE	FREE TEXT	FREE TEXT	POTENTIAL AE	NO RESPONSE	NO RESPONSE	FREE TEXT	NO RESPONSE	NO RESPONSE	NO RESPONSE	NO RESPONSE	NO RESPONSE	NO RESPONSE
2wT	15-29	5.16-10.19	4	0				english	SMS		FREE TEXT	POTENTIAL AE	NO AE	NO RESPONSE	POTENTIAL AE	FREE TEXT	NO AE	FREE TEXT	NO RESPONSE	POTENTIAL AE	FREE TEXT	NO AE	FREE TEXT	FREE TEXT
2wT	15-29	1.30-4.23	1	0				english	SMS		FREE TEXT	FREE TEXT	FREE TEXT	POTENTIAL AE	FREE TEXT	NO AE	NO AE	NO RESPONSE	NO AE	NO AE	NO AE	NO RESPONSE	NO RESPONSE	NO RESPONSE
2wT	15-29	5.16-10.19	1	0				english	SMS		NO AE	NO RESPONSE	NO RESPONSE	NO AE	NO AE	NO RESPONSE	NO AE	NO RESPONSE	NO RESPONSE	NO RESPONSE	NO RESPONSE	NO RESPONSE	NO RESPONSE	NO RESPONSE
2wT	30+	5.16-10.19	1	0				english	SMS		NO AE	NO AE	NO AE	NO RESPONSE	NO RESPONSE	NO AE	NO AE	NO RESPONSE	NO RESPONSE	NO RESPONSE	NO RESPONSE	NO RESPONSE	NO RESPONSE	NO RESPONSE
2wT	30+	1.30-4.23	2	0				english	SMS		NO AE	NO AE	NO AE	NO AE	NO RESPONSE	FREE TEXT	POTENTIAL AE	FREE TEXT	NO AE	NO AE	NO RESPONSE	NO RESPONSE	NO RESPONSE	NO RESPONSE
2wT	15-29	5.16-10.19	2	0				english	SMS		NO AE	NO RESPONSE	FREE TEXT	NO RESPONSE	NO RESPONSE	NO RESPONSE	NO AE	NO RESPONSE	NO RESPONSE	NO RESPONSE	NO RESPONSE	NO RESPONSE	NO RESPONSE	NO RESPONSE
2wT	15-29	5.16-10.19	2	0				english	SMS		FREE TEXT	POTENTIAL AE	NO RESPONSE	NO RESPONSE	NO RESPONSE	FREE TEXT	POTENTIAL AE	NO RESPONSE	NO RESPONSE	NO RESPONSE	NO RESPONSE	NO RESPONSE	NO RESPONSE	NO RESPONSE
2wT	15-29	5.16-10.19	2	0				english	SMS		NO AE	NO AE	NO AE	NO RESPONSE	NO AE	NO AE	NO AE	NO RESPONSE	NO RESPONSE	NO RESPONSE	NO RESPONSE	NO RESPONSE	NO RESPONSE	NO RESPONSE
2wT	15-29	1.30-4.23	2	0				english	SMS		FREE TEXT	FREE TEXT	POTENTIAL AE	FREE TEXT	NO AE	NO RESPONSE	NO AE	NO RESPONSE	NO AE	NO RESPONSE	NO RESPONSE	NO RESPONSE	NO RESPONSE	NO RESPONSE
2wT	15-29	1.30-4.23	1	0				english	SMS		FREE TEXT	NO AE	FREE TEXT	FREE TEXT	NO AE	FREE TEXT	NO AE	NO AE	NO AE	FREE TEXT	NO AE	FREE TEXT	NO RESPONSE	NO AE
2wT	15-29	5.16-10.19	5	0				setswana	SMS		NO AE	NO RESPONSE	NO RESPONSE	NO RESPONSE	NO AE	NO AE	NO RESPONSE	NO RESPONSE	NO RESPONSE	NO RESPONSE	NO RESPONSE	NO RESPONSE	NO RESPONSE	NO RESPONSE
2wT	15-29	5.16-10.19	2	0				english	SMS		NO RESPONSE	NO RESPONSE	NO RESPONSE	NO RESPONSE	NO RESPONSE	NO RESPONSE	NO RESPONSE	NO RESPONSE	NO RESPONSE	NO RESPONSE	NO RESPONSE	NO RESPONSE	NO RESPONSE	NO RESPONSE
2wT	30+	5.16-10.19	1	0				english	SMS		NO RESPONSE	FREE TEXT	NO AE	NO RESPONSE	NO RESPONSE	NO AE	NO AE	NO RESPONSE	NO RESPONSE	NO RESPONSE	NO RESPONSE	NO RESPONSE	NO RESPONSE	NO RESPONSE
2wT	15-29	5.16-10.19	6	0				english	SMS		FREE TEXT	FREE TEXT	FREE TEXT	FREE TEXT	POTENTIAL AE	FREE TEXT	FREE TEXT	FREE TEXT	FREE TEXT	FREE TEXT	POTENTIAL AE	NO RESPONSE	NO RESPONSE	POTENTIAL AE
2wT	15-29	4.24-5.15	2	0				zulu	SMS		FREE TEXT	FREE TEXT	FREE TEXT	NO AE	NO AE	FREE TEXT	NO AE	NO RESPONSE	NO RESPONSE	NO RESPONSE	NO RESPONSE	NO AE	NO RESPONSE	NO RESPONSE
2wT	15-29	5.16-10.19	2	0				english	SMS		NO AE	FREE TEXT	POTENTIAL AE	NO RESPONSE	NO RESPONSE	NO RESPONSE	NO RESPONSE	NO RESPONSE	NO RESPONSE	NO RESPONSE	NO RESPONSE	NO RESPONSE	NO RESPONSE	NO RESPONSE
2wT	15-29	5.16-10.19	1	0				english	SMS		NO RESPONSE	NO RESPONSE	NO RESPONSE	POTENTIAL AE	FREE TEXT	FREE TEXT	NO RESPONSE	NO RESPONSE	NO RESPONSE	NO RESPONSE	NO RESPONSE	NO RESPONSE	NO RESPONSE	NO RESPONSE
2wT	15-29	5.16-10.19	3	0				english	SMS		NO AE	FREE TEXT	POTENTIAL AE	NO AE	NO RESPONSE	NO RESPONSE	NO RESPONSE	NO AE	NO RESPONSE	NO RESPONSE	NO RESPONSE	NO RESPONSE	NO RESPONSE	NO RESPONSE
2wT	15-29	5.16-10.19	5	0				english	SMS		NO RESPONSE	NO RESPONSE	NO RESPONSE	NO RESPONSE	NO AE	NO RESPONSE	NO RESPONSE	NO RESPONSE	NO RESPONSE	NO RESPONSE	NO RESPONSE	NO RESPONSE	NO RESPONSE	NO RESPONSE
2wT	30+	5.16-10.19	6	0				english	SMS		NO AE	NO AE	NO AE	NO RESPONSE	NO AE	NO AE	NO AE	NO RESPONSE	NO RESPONSE	NO RESPONSE	NO RESPONSE	NO RESPONSE	NO RESPONSE	NO RESPONSE
2wT	15-29	5.16-10.19	6	0				english	SMS		NO RESPONSE	NO RESPONSE	NO RESPONSE	NO RESPONSE	NO AE	NO RESPONSE	FREE TEXT	FREE TEXT	FREE TEXT	FREE TEXT	FREE TEXT	POTENTIAL AE	FREE TEXT	FREE TEXT
2wT	15-29	5.16-10.19	6	0				english	SMS		NO RESPONSE	NO RESPONSE	NO RESPONSE	NO RESPONSE	NO RESPONSE	NO RESPONSE	NO RESPONSE	NO RESPONSE	NO RESPONSE	NO RESPONSE	NO RESPONSE	NO RESPONSE	NO RESPONSE	NO RESPONSE
2wT	15-29	5.16-10.19	1	0				english	SMS		NO RESPONSE	NO RESPONSE	NO RESPONSE	NO RESPONSE	NO RESPONSE	NO RESPONSE	NO RESPONSE	NO RESPONSE	NO RESPONSE	NO RESPONSE	NO RESPONSE	NO RESPONSE	NO RESPONSE	NO RESPONSE
2wT	15-29	5.16-10.19	2	0				english	SMS		FREE TEXT	NO RESPONSE	NO RESPONSE	NO RESPONSE	NO AE	NO RESPONSE	POTENTIAL AE	FREE TEXT	NO RESPONSE	NO RESPONSE	NO RESPONSE	NO RESPONSE	NO RESPONSE	NO RESPONSE
2wT	15-29	5.16-10.19	2	0				english	WhatsApp		NO AE	NO RESPONSE	FREE TEXT	NO AE	NO AE	NO AE	NO AE	NO AE	NO RESPONSE	NO RESPONSE	NO RESPONSE	NO RESPONSE	NO RESPONSE	NO RESPONSE
2wT	15-29	5.16-10.19	6	0				english	SMS		NO AE	NO RESPONSE	NO AE	NO RESPONSE	NO RESPONSE	NO AE	NO AE	FREE TEXT	POTENTIAL AE	FREE TEXT	FREE TEXT	NO RESPONSE	NO RESPONSE	NO RESPONSE
2wT	15-29	5.16-10.19	1	0				english	SMS		NO AE	NO AE	FREE TEXT	NO AE	NO RESPONSE	NO AE	NO AE	FREE TEXT	FREE TEXT	FREE TEXT	NO AE	NO RESPONSE	NO RESPONSE	NO RESPONSE
2wT	30+	5.16-10.19	6	0				setswana	SMS		NO RESPONSE	POTENTIAL AE	FREE TEXT	NO AE	NO RESPONSE	NO RESPONSE	NO RESPONSE	NO RESPONSE	NO RESPONSE	NO RESPONSE	NO RESPONSE	NO RESPONSE	NO RESPONSE	NO RESPONSE
2wT	15-29	5.16-10.19	1	0				english	SMS		NO AE	NO AE	FREE TEXT	FREE TEXT	FREE TEXT	NO AE	POTENTIAL AE	FREE TEXT	NO RESPONSE	NO AE	NO AE	NO AE	NO RESPONSE	NO RESPONSE
2wT	15-29	5.16-10.19	6	0				english	SMS		FREE TEXT	POTENTIAL AE	NO RESPONSE	NO RESPONSE	NO RESPONSE	NO RESPONSE	NO RESPONSE	NO RESPONSE	NO RESPONSE	NO RESPONSE	NO RESPONSE	NO RESPONSE	NO RESPONSE	NO RESPONSE
2wT	15-29	5.16-10.19	1	0				english	SMS		NO AE	NO AE	NO AE	NO RESPONSE	NO AE	NO AE	NO AE	NO RESPONSE	NO RESPONSE	NO RESPONSE	NO RESPONSE	NO RESPONSE	NO RESPONSE	NO RESPONSE
2wT	15-29	5.16-10.19	6	0				english	SMS		NO AE	FREE TEXT	FREE TEXT	NO AE	NO AE	FREE TEXT	NO AE	FREE TEXT	NO AE	NO RESPONSE	NO RESPONSE	NO RESPONSE	NO RESPONSE	NO RESPONSE
2wT	15-29	5.16-10.19	1	0				english	SMS		NO RESPONSE	NO RESPONSE	NO RESPONSE	NO RESPONSE	NO RESPONSE	NO RESPONSE	NO AE	NO RESPONSE	NO RESPONSE	NO RESPONSE	NO RESPONSE	NO RESPONSE	NO RESPONSE	NO RESPONSE
2wT	30+	5.16-10.19	3	0				zulu	SMS		NO RESPONSE	NO RESPONSE	NO RESPONSE	NO RESPONSE	NO RESPONSE	NO RESPONSE	NO RESPONSE	NO RESPONSE	NO RESPONSE	NO RESPONSE	NO RESPONSE	NO RESPONSE	NO RESPONSE	NO RESPONSE
2wT	30+	5.16-10.19	1	0				zulu	SMS		FREE TEXT	POTENTIAL AE	FREE TEXT	FREE TEXT	POTENTIAL AE	POTENTIAL AE	FREE TEXT	NO RESPONSE	FREE TEXT	POTENTIAL AE	FREE TEXT	POTENTIAL AE	FREE TEXT	NO AE
2wT	30+	1.30-4.23	2	0				english	SMS		NO RESPONSE	NO RESPONSE	NO RESPONSE	NO RESPONSE	NO RESPONSE	NO RESPONSE	NO AE	NO RESPONSE	NO RESPONSE	NO RESPONSE	NO RESPONSE	NO RESPONSE	NO RESPONSE	NO RESPONSE
2wT	30+	5.16-10.19	1	0				english	SMS		NO RESPONSE	NO RESPONSE	NO AE	NO RESPONSE	NO RESPONSE	NO RESPONSE	NO RESPONSE	NO RESPONSE	NO RESPONSE	NO RESPONSE	NO RESPONSE	NO RESPONSE	NO RESPONSE	NO RESPONSE
2wT	30+	5.16-10.19	6	0				english	SMS		NO AE	NO RESPONSE	NO AE	NO RESPONSE	POTENTIAL AE	FREE TEXT	FREE TEXT	POTENTIAL AE	NO RESPONSE	NO RESPONSE	NO RESPONSE	NO RESPONSE	NO RESPONSE	NO RESPONSE
2wT	30+	4.24-5.15	1	0				zulu	SMS		NO AE	NO RESPONSE	NO RESPONSE	NO RESPONSE	NO RESPONSE	FREE TEXT	POTENTIAL AE	NO RESPONSE	NO RESPONSE	NO RESPONSE	NO RESPONSE	NO RESPONSE	NO RESPONSE	NO RESPONSE
2wT	15-29	1.30-4.23	1	0				english	SMS		NO RESPONSE	NO AE	NO RESPONSE	NO RESPONSE	NO AE	NO AE	NO RESPONSE	NO AE	NO RESPONSE	NO RESPONSE	NO RESPONSE	NO RESPONSE	NO RESPONSE	NO RESPONSE
2wT	30+	5.16-10.19	2	0				zulu	SMS		FREE TEXT	FREE TEXT	NO AE	FREE TEXT	FREE TEXT	FREE TEXT	POTENTIAL AE	FREE TEXT	FREE TEXT	FREE TEXT	FREE TEXT	NO AE	FREE TEXT	NO RESPONSE
2wT	15-29	5.16-10.19	1	0				setswana	SMS		NO RESPONSE	NO AE	NO AE	NO RESPONSE	NO RESPONSE	NO RESPONSE	NO RESPONSE	NO AE	NO RESPONSE	NO RESPONSE	NO RESPONSE	NO RESPONSE	NO RESPONSE	NO RESPONSE
2wT	30+	1.30-4.23	1	0				english	SMS		FREE TEXT	FREE TEXT	FREE TEXT	POTENTIAL AE	FREE TEXT	FREE TEXT	POTENTIAL AE	FREE TEXT	FREE TEXT	FREE TEXT	NO AE	NO AE	NO RESPONSE	NO AE
2wT	15-29	5.16-10.19	4	0				setswana	SMS		NO RESPONSE	NO RESPONSE	NO RESPONSE	NO RESPONSE	NO RESPONSE	NO RESPONSE	NO RESPONSE	NO RESPONSE	NO RESPONSE	NO RESPONSE	NO RESPONSE	NO RESPONSE	FREE TEXT	FREE TEXT
2wT	30+	1.30-4.23	1	0				english	SMS		NO RESPONSE	NO RESPONSE	NO RESPONSE	NO RESPONSE	NO RESPONSE	NO RESPONSE	NO RESPONSE	NO RESPONSE	NO RESPONSE	NO RESPONSE	NO RESPONSE	NO RESPONSE	NO RESPONSE	NO RESPONSE
2wT	15-29	1.30-4.23	1	0				english	SMS		FREE TEXT	NO RESPONSE	NO RESPONSE	NO RESPONSE	NO RESPONSE	NO AE	NO AE	NO RESPONSE	NO RESPONSE	NO RESPONSE	NO RESPONSE	NO RESPONSE	NO RESPONSE	NO RESPONSE
2wT	15-29	5.16-10.19	1	0				english	SMS		NO RESPONSE	NO RESPONSE	NO RESPONSE	NO RESPONSE	NO RESPONSE	NO RESPONSE	NO RESPONSE	NO RESPONSE	NO RESPONSE	NO RESPONSE	NO RESPONSE	NO RESPONSE	NO RESPONSE	NO RESPONSE
2wT	15-29	5.16-10.19	2	0				english	SMS		NO RESPONSE	FREE TEXT	FREE TEXT	NO RESPONSE	NO AE	NO RESPONSE	NO AE	NO RESPONSE	NO RESPONSE	NO RESPONSE	NO RESPONSE	NO RESPONSE	NO RESPONSE	NO RESPONSE
2wT	15-29	5.16-10.19	6	0				sotho	SMS		NO RESPONSE	NO RESPONSE	NO RESPONSE	NO RESPONSE	NO RESPONSE	NO RESPONSE	NO RESPONSE	NO RESPONSE	NO RESPONSE	NO RESPONSE	NO RESPONSE	NO RESPONSE	NO RESPONSE	NO RESPONSE
2wT	15-29	5.16-10.19	1	0				english	SMS		POTENTIAL AE	FREE TEXT	NO RESPONSE	FREE TEXT	FREE TEXT	POTENTIAL AE	NO RESPONSE	POTENTIAL AE	FREE TEXT	FREE TEXT	NO AE	FREE TEXT	FREE TEXT	NO RESPONSE
2wT	30+	5.16-10.19	1	0				english	SMS		NO AE	NO AE	NO AE	NO RESPONSE	NO AE	NO AE	POTENTIAL AE	FREE TEXT	FREE TEXT	NO RESPONSE	NO RESPONSE	NO RESPONSE	NO RESPONSE	NO RESPONSE
2wT	30+	5.16-10.19	3	0				english	SMS		NO AE	FREE TEXT	FREE TEXT	NO AE	NO RESPONSE	NO AE	NO AE	NO AE	NO RESPONSE	NO RESPONSE	NO RESPONSE	NO RESPONSE	NO RESPONSE	NO RESPONSE
2wT	15-29	5.16-10.19	6	0				english	SMS		NO RESPONSE	NO RESPONSE	NO RESPONSE	NO RESPONSE	NO RESPONSE	NO RESPONSE	NO RESPONSE	NO RESPONSE	NO RESPONSE	NO RESPONSE	NO RESPONSE	NO RESPONSE	NO RESPONSE	NO RESPONSE
2wT	30+	5.16-10.19	1	0				english	SMS		NO RESPONSE	NO RESPONSE	NO RESPONSE	NO RESPONSE	NO RESPONSE	NO RESPONSE	NO RESPONSE	NO RESPONSE	NO RESPONSE	NO RESPONSE	NO RESPONSE	NO RESPONSE	NO RESPONSE	NO RESPONSE
2wT	30+	5.16-10.19	1	0				english	SMS		NO AE	NO AE	NO AE	NO RESPONSE	NO AE	NO RESPONSE	NO AE	NO RESPONSE	NO RESPONSE	NO RESPONSE	NO RESPONSE	NO RESPONSE	NO RESPONSE	FREE TEXT
2wT	15-29	1.30-4.23	1	0				english	SMS		FREE TEXT	POTENTIAL AE	POTENTIAL AE	FREE TEXT	NO AE	NO RESPONSE	NO RESPONSE	POTENTIAL AE	FREE TEXT	FREE TEXT	NO AE	FREE TEXT	NO RESPONSE	NO RESPONSE
2wT	15-29	5.16-10.19	6	0				english	SMS		NO AE	NO AE	FREE TEXT	NO RESPONSE	NO RESPONSE	NO RESPONSE	NO AE	NO AE	NO RESPONSE	NO RESPONSE	NO RESPONSE	NO RESPONSE	NO RESPONSE	NO RESPONSE
2wT	30+	5.16-10.19	3	0				english	SMS		NO AE	NO AE	NO AE	NO RESPONSE	NO AE	NO AE	NO RESPONSE	NO RESPONSE	NO RESPONSE	NO RESPONSE	NO RESPONSE	NO RESPONSE	NO RESPONSE	NO RESPONSE
2wT	30+	5.16-10.19	1	0				zulu	SMS		NO RESPONSE	NO RESPONSE	NO RESPONSE	NO RESPONSE	NO RESPONSE	NO RESPONSE	NO RESPONSE	NO RESPONSE	NO RESPONSE	NO RESPONSE	NO RESPONSE	NO RESPONSE	NO RESPONSE	NO RESPONSE
2wT	30+	5.16-10.19	1	0				english	SMS		NO AE	NO RESPONSE	NO AE	NO RESPONSE	NO RESPONSE	NO RESPONSE	NO RESPONSE	NO RESPONSE	NO RESPONSE	NO RESPONSE	NO RESPONSE	NO RESPONSE	NO RESPONSE	NO RESPONSE
2wT	15-29	5.16-10.19	1	0				english	SMS		NO RESPONSE	NO RESPONSE	NO AE	NO RESPONSE	NO RESPONSE	NO RESPONSE	NO RESPONSE	NO RESPONSE	NO RESPONSE	NO RESPONSE	NO RESPONSE	NO RESPONSE	NO RESPONSE	NO RESPONSE
2wT	15-29	5.16-10.19	2	1				english	SMS		NO RESPONSE	NO RESPONSE	NO RESPONSE	NO RESPONSE	NO RESPONSE	NO RESPONSE	NO RESPONSE	NO RESPONSE	NO RESPONSE	NO RESPONSE	NO RESPONSE	NO RESPONSE	NO RESPONSE	NO RESPONSE
2wT	15-29	5.16-10.19	6	0				english	SMS		NO RESPONSE	NO RESPONSE	NO RESPONSE	NO RESPONSE	NO RESPONSE	NO RESPONSE	NO RESPONSE	NO RESPONSE	NO RESPONSE	NO RESPONSE	NO RESPONSE	NO RESPONSE	NO RESPONSE	NO RESPONSE
2wT	30+	5.16-10.19	2	0				english	SMS		NO RESPONSE	NO RESPONSE	NO AE	NO RESPONSE	NO AE	NO RESPONSE	NO RESPONSE	NO RESPONSE	NO RESPONSE	NO RESPONSE	NO RESPONSE	NO RESPONSE	NO RESPONSE	NO RESPONSE
2wT	15-29	5.16-10.19	4	0				english	SMS		NO RESPONSE	NO RESPONSE	NO RESPONSE	NO RESPONSE	NO RESPONSE	FREE TEXT	NO AE	NO RESPONSE	NO RESPONSE	NO RESPONSE	NO RESPONSE	NO RESPONSE	NO RESPONSE	NO RESPONSE
2wT	15-29	5.16-10.19	1	0				english	SMS		NO RESPONSE	NO AE	NO RESPONSE	NO RESPONSE	NO RESPONSE	NO RESPONSE	NO RESPONSE	NO RESPONSE	NO RESPONSE	NO RESPONSE	NO RESPONSE	NO RESPONSE	NO RESPONSE	NO RESPONSE
2wT	15-29	5.16-10.19	6	0				english	SMS		NO RESPONSE	NO RESPONSE	NO RESPONSE	NO RESPONSE	NO RESPONSE	NO RESPONSE	NO RESPONSE	NO RESPONSE	NO RESPONSE	NO RESPONSE	FREE TEXT	NO RESPONSE	NO RESPONSE	NO RESPONSE
2wT	30+	5.16-10.19	2	0				zulu	WhatsApp		NO RESPONSE	NO RESPONSE	NO RESPONSE	FREE TEXT	NO AE	NO RESPONSE	NO RESPONSE	NO RESPONSE	NO RESPONSE	NO RESPONSE	NO RESPONSE	NO RESPONSE	NO RESPONSE	FREE TEXT
2wT	15-29	5.16-10.19	3	0				english	SMS		NO AE	NO RESPONSE	NO AE	FREE TEXT	NO RESPONSE	NO RESPONSE	NO AE	NO RESPONSE	NO RESPONSE	NO RESPONSE	NO RESPONSE	NO RESPONSE	NO RESPONSE	FREE TEXT
2wT	15-29	5.16-10.19	5	0				afrikaans	SMS		NO RESPONSE	NO RESPONSE	FREE TEXT	NO AE	NO RESPONSE	NO RESPONSE	NO RESPONSE	NO RESPONSE	NO RESPONSE	NO RESPONSE	NO RESPONSE	NO RESPONSE	NO RESPONSE	NO RESPONSE
2wT	15-29	5.16-10.19	6	0				english	SMS		NO AE	NO AE	FREE TEXT	FREE TEXT	NO RESPONSE	NO RESPONSE	NO RESPONSE	NO RESPONSE	NO RESPONSE	NO RESPONSE	NO RESPONSE	NO RESPONSE	NO RESPONSE	NO RESPONSE
2wT	30+	4.24-5.15	1	0				english	SMS		FREE TEXT	FREE TEXT	FREE TEXT	FREE TEXT	FREE TEXT	NO AE	FREE TEXT	FREE TEXT	NO AE	FREE TEXT	NO AE	NO AE	FREE TEXT	NO AE
2wT	15-29	5.16-10.19	1	0				english	SMS		NO AE	NO RESPONSE	NO RESPONSE	NO RESPONSE	NO RESPONSE	FREE TEXT	NO AE	NO RESPONSE	NO RESPONSE	NO RESPONSE	NO RESPONSE	NO RESPONSE	NO RESPONSE	NO RESPONSE
2wT	15-29	5.16-10.19	2	0				zulu	SMS		FREE TEXT	FREE TEXT	NO AE	FREE TEXT	FREE TEXT	FREE TEXT	NO AE	FREE TEXT	FREE TEXT	FREE TEXT	FREE TEXT	FREE TEXT	FREE TEXT	FREE TEXT
2wT	15-29	5.16-10.19	2	0				english	SMS		NO AE	FREE TEXT	NO RESPONSE	NO AE	NO RESPONSE	NO RESPONSE	NO RESPONSE	NO RESPONSE	NO RESPONSE	NO RESPONSE	NO RESPONSE	NO RESPONSE	NO RESPONSE	NO RESPONSE
2wT	15-29	5.16-10.19	1	0				zulu	SMS		NO RESPONSE	NO AE	NO AE	NO AE	NO AE	NO RESPONSE	POTENTIAL AE	NO RESPONSE	NO RESPONSE	NO RESPONSE	NO RESPONSE	NO RESPONSE	NO RESPONSE	NO RESPONSE
2wT	15-29	5.16-10.19	1	0				english	SMS		NO RESPONSE	FREE TEXT	POTENTIAL AE	FREE TEXT	FREE TEXT	NO RESPONSE	NO RESPONSE	NO RESPONSE	NO RESPONSE	NO RESPONSE	NO RESPONSE	NO RESPONSE	NO RESPONSE	NO RESPONSE
2wT	15-29	1.30-4.23	1	0				setswana	SMS		NO RESPONSE	NO RESPONSE	NO RESPONSE	NO RESPONSE	NO RESPONSE	NO RESPONSE	NO RESPONSE	NO RESPONSE	NO RESPONSE	NO RESPONSE	NO RESPONSE	NO RESPONSE	NO RESPONSE	NO RESPONSE
2wT	15-29	5.16-10.19	6	0				english	SMS		NO RESPONSE	POTENTIAL AE	FREE TEXT	NO RESPONSE	NO RESPONSE	NO RESPONSE	NO RESPONSE	POTENTIAL AE	FREE TEXT	NO RESPONSE	NO RESPONSE	NO RESPONSE	NO RESPONSE	NO RESPONSE
2wT	15-29	5.16-10.19	3	0				english	SMS		NO AE	NO AE	NO AE	NO RESPONSE	NO AE	NO AE	NO AE	NO RESPONSE	NO RESPONSE	NO RESPONSE	NO RESPONSE	NO RESPONSE	NO RESPONSE	NO RESPONSE
2wT	15-29	5.16-10.19	1	0				english	SMS		NO RESPONSE	NO AE	NO AE	NO RESPONSE	NO AE	NO RESPONSE	NO AE	NO RESPONSE	NO RESPONSE	NO RESPONSE	NO RESPONSE	NO RESPONSE	NO RESPONSE	NO RESPONSE
2wT	15-29	5.16-10.19	3	0				english	SMS		NO AE	NO AE	NO AE	NO RESPONSE	NO AE	NO AE	NO AE	NO RESPONSE	NO RESPONSE	NO RESPONSE	NO RESPONSE	NO RESPONSE	NO RESPONSE	NO RESPONSE
2wT	15-29	5.16-10.19	6	0				english	SMS		NO RESPONSE	NO RESPONSE	FREE TEXT	NO RESPONSE	NO RESPONSE	NO RESPONSE	NO RESPONSE	NO RESPONSE	NO RESPONSE	NO RESPONSE	NO RESPONSE	NO RESPONSE	NO RESPONSE	NO RESPONSE
2wT	30+	1.30-4.23	1	0				sotho	SMS		FREE TEXT	FREE TEXT	POTENTIAL AE	FREE TEXT	POTENTIAL AE	FREE TEXT	POTENTIAL AE	FREE TEXT	NO RESPONSE	NO AE	NO AE	NO RESPONSE	NO RESPONSE	NO RESPONSE
2wT	15-29	5.16-10.19	2	0				english	WhatsApp		NO RESPONSE	NO RESPONSE	NO RESPONSE	NO RESPONSE	NO RESPONSE	NO RESPONSE	NO RESPONSE	NO RESPONSE	NO RESPONSE	NO RESPONSE	NO RESPONSE	NO RESPONSE	NO RESPONSE	NO RESPONSE
2wT	15-29	5.16-10.19	2	0				english	SMS		NO RESPONSE	NO RESPONSE	NO AE	NO RESPONSE	NO RESPONSE	NO RESPONSE	NO RESPONSE	NO RESPONSE	NO RESPONSE	NO RESPONSE	NO RESPONSE	NO RESPONSE	NO RESPONSE	NO RESPONSE
2wT	15-29	5.16-10.19	4	0				english	SMS		FREE TEXT	FREE TEXT	POTENTIAL AE	FREE TEXT	NO RESPONSE	NO RESPONSE	NO RESPONSE	NO RESPONSE	NO RESPONSE	NO RESPONSE	NO RESPONSE	NO RESPONSE	NO RESPONSE	NO RESPONSE
2wT	15-29	1.30-4.23	1	0				english	SMS		NO RESPONSE	NO RESPONSE	NO RESPONSE	NO RESPONSE	NO RESPONSE	NO RESPONSE	NO RESPONSE	NO RESPONSE	NO RESPONSE	NO RESPONSE	NO RESPONSE	NO RESPONSE	NO RESPONSE	NO RESPONSE
2wT	15-29	5.16-10.19	1	0				english	SMS		NO RESPONSE	NO RESPONSE	NO RESPONSE	NO RESPONSE	NO RESPONSE	NO RESPONSE	NO RESPONSE	NO RESPONSE	NO RESPONSE	NO RESPONSE	NO RESPONSE	NO RESPONSE	NO RESPONSE	NO RESPONSE
2wT	15-29	5.16-10.19	6	0				english	SMS		NO AE	NO RESPONSE	NO RESPONSE	NO RESPONSE	NO RESPONSE	NO RESPONSE	NO RESPONSE	NO RESPONSE	NO RESPONSE	NO RESPONSE	NO RESPONSE	FREE TEXT	NO RESPONSE	NO RESPONSE
2wT	30+	5.16-10.19	6	0				english	SMS		FREE TEXT	POTENTIAL AE	NO AE	NO RESPONSE	NO RESPONSE	NO AE	NO RESPONSE	NO RESPONSE	NO AE	NO RESPONSE	NO RESPONSE	NO RESPONSE	NO RESPONSE	NO RESPONSE
2wT	15-29	5.16-10.19	5	0				setswana	SMS		NO RESPONSE	NO RESPONSE	NO RESPONSE	NO RESPONSE	NO RESPONSE	NO RESPONSE	NO RESPONSE	NO RESPONSE	NO RESPONSE	NO RESPONSE	NO RESPONSE	NO RESPONSE	NO RESPONSE	NO RESPONSE
2wT	15-29	5.16-10.19	6	0				english	SMS		NO RESPONSE	NO RESPONSE	NO RESPONSE	NO RESPONSE	NO RESPONSE	NO AE	NO RESPONSE	NO RESPONSE	NO RESPONSE	NO RESPONSE	NO RESPONSE	NO RESPONSE	NO RESPONSE	NO RESPONSE
2wT	15-29	5.16-10.19	1	0				english	SMS		NO AE	NO RESPONSE	NO RESPONSE	NO RESPONSE	NO RESPONSE	NO AE	NO AE	NO RESPONSE	NO RESPONSE	NO RESPONSE	NO RESPONSE	NO RESPONSE	NO RESPONSE	NO RESPONSE
2wT	15-29	5.16-10.19	6	0				english	SMS		NO RESPONSE	NO RESPONSE	FREE TEXT	NO RESPONSE	NO RESPONSE	NO RESPONSE	NO RESPONSE	NO RESPONSE	NO RESPONSE	NO RESPONSE	NO RESPONSE	NO RESPONSE	NO RESPONSE	NO RESPONSE
2wT	30+	5.16-10.19	2	0				zulu	SMS		NO AE	NO AE	FREE TEXT	FREE TEXT	NO AE	FREE TEXT	NO AE	FREE TEXT	NO AE	NO RESPONSE	NO RESPONSE	NO RESPONSE	NO RESPONSE	NO RESPONSE
2wT	30+	5.16-10.19	1	0				english	SMS		NO AE	NO AE	NO RESPONSE	NO RESPONSE	NO AE	NO AE	NO AE	NO RESPONSE	NO RESPONSE	NO RESPONSE	NO RESPONSE	NO RESPONSE	NO RESPONSE	NO RESPONSE
2wT	15-29	5.16-10.19	1	0				english	SMS		NO RESPONSE	NO AE	FREE TEXT	POTENTIAL AE	NO RESPONSE	NO RESPONSE	NO RESPONSE	NO RESPONSE	NO RESPONSE	NO RESPONSE	NO RESPONSE	NO RESPONSE	NO RESPONSE	NO RESPONSE
2wT	30+	1.30-4.23	2	0				english	SMS		NO RESPONSE	NO RESPONSE	FREE TEXT	FREE TEXT	FREE TEXT	POTENTIAL AE	NO RESPONSE	NO AE	NO RESPONSE	NO AE	NO RESPONSE	NO RESPONSE	NO RESPONSE	NO RESPONSE
2wT	30+	1.30-4.23	2	0				zulu	SMS		NO RESPONSE	FREE TEXT	FREE TEXT	FREE TEXT	FREE TEXT	FREE TEXT	FREE TEXT	FREE TEXT	FREE TEXT	FREE TEXT	NO RESPONSE	FREE TEXT	FREE TEXT	FREE TEXT
2wT	15-29	5.16-10.19	4	0				setswana	SMS		FREE TEXT	FREE TEXT	NO AE	NO AE	FREE TEXT	FREE TEXT	FREE TEXT	NO RESPONSE	NO RESPONSE	NO RESPONSE	NO RESPONSE	NO RESPONSE	NO RESPONSE	NO RESPONSE
2wT	30+	1.30-4.23	2	0				zulu	SMS		NO RESPONSE	NO RESPONSE	NO RESPONSE	NO RESPONSE	NO RESPONSE	NO RESPONSE	NO RESPONSE	FREE TEXT	POTENTIAL AE	FREE TEXT	NO RESPONSE	NO RESPONSE	NO RESPONSE	NO RESPONSE
2wT	15-29	5.16-10.19	1	0				english	SMS		NO RESPONSE	NO RESPONSE	NO RESPONSE	NO RESPONSE	NO RESPONSE	NO RESPONSE	NO RESPONSE	NO RESPONSE	NO RESPONSE	NO RESPONSE	NO RESPONSE	NO RESPONSE	NO RESPONSE	NO RESPONSE
2wT	15-29	5.16-10.19	6	0				english	SMS		NO RESPONSE	NO RESPONSE	NO RESPONSE	NO RESPONSE	NO RESPONSE	NO RESPONSE	NO RESPONSE	NO RESPONSE	NO RESPONSE	NO RESPONSE	NO RESPONSE	NO RESPONSE	NO RESPONSE	NO RESPONSE
2wT	30+	5.16-10.19	1	0				english	SMS		NO RESPONSE	POTENTIAL AE	POTENTIAL AE	NO RESPONSE	POTENTIAL AE	FREE TEXT	FREE TEXT	FREE TEXT	FREE TEXT	FREE TEXT	NO RESPONSE	NO RESPONSE	NO RESPONSE	NO RESPONSE
2wT	30+	4.24-5.15	2	0				zulu	SMS		NO RESPONSE	NO RESPONSE	NO RESPONSE	NO RESPONSE	NO RESPONSE	NO RESPONSE	NO RESPONSE	NO RESPONSE	NO RESPONSE	NO RESPONSE	NO RESPONSE	NO RESPONSE	NO RESPONSE	NO RESPONSE
2wT	15-29	1.30-4.23	1	0				english	SMS		NO RESPONSE	FREE TEXT	FREE TEXT	FREE TEXT	NO RESPONSE	NO RESPONSE	NO AE	NO RESPONSE	NO RESPONSE	NO RESPONSE	NO RESPONSE	NO RESPONSE	NO RESPONSE	NO RESPONSE
2wT	30+	1.30-4.23	2	0				zulu	SMS		NO AE	NO AE	NO AE	NO RESPONSE	NO AE	NO AE	NO AE	NO RESPONSE	NO RESPONSE	NO RESPONSE	NO RESPONSE	NO RESPONSE	NO RESPONSE	NO RESPONSE
2wT	15-29	5.16-10.19	6	0				english	SMS		FREE TEXT	POTENTIAL AE	FREE TEXT	NO AE	FREE TEXT	FREE TEXT	FREE TEXT	NO AE	FREE TEXT	FREE TEXT	FREE TEXT	FREE TEXT	NO AE	NO AE
2wT	30+	5.16-10.19	2	0				english	WhatsApp		NO RESPONSE	NO AE	NO AE	NO RESPONSE	NO AE	NO AE	NO AE	NO RESPONSE	NO RESPONSE	NO RESPONSE	NO RESPONSE	NO RESPONSE	NO RESPONSE	NO RESPONSE
2wT	15-29	5.16-10.19	6	0				english	SMS		NO RESPONSE	NO RESPONSE	NO RESPONSE	NO RESPONSE	NO RESPONSE	NO RESPONSE	NO RESPONSE	NO RESPONSE	NO RESPONSE	NO RESPONSE	NO RESPONSE	NO RESPONSE	NO RESPONSE	NO RESPONSE
2wT	30+	1.30-4.23	2	0				english	SMS		NO AE	FREE TEXT	POTENTIAL AE	FREE TEXT	POTENTIAL AE	FREE TEXT	FREE TEXT	POTENTIAL AE	FREE TEXT	FREE TEXT	NO RESPONSE	NO AE	POTENTIAL AE	FREE TEXT
2wT	15-29	5.16-10.19	1	0				english	SMS		NO AE	NO RESPONSE	NO AE	NO RESPONSE	NO RESPONSE	NO RESPONSE	NO RESPONSE	NO RESPONSE	NO RESPONSE	NO RESPONSE	NO RESPONSE	NO RESPONSE	NO RESPONSE	NO RESPONSE
2wT	30+	5.16-10.19	2	0				english	SMS		NO AE	NO RESPONSE	NO AE	NO RESPONSE	NO AE	NO AE	NO RESPONSE	NO RESPONSE	NO RESPONSE	NO RESPONSE	NO RESPONSE	NO RESPONSE	NO RESPONSE	NO RESPONSE
2wT	30+	5.16-10.19	1	0				english	SMS		FREE TEXT	FREE TEXT	FREE TEXT	FREE TEXT	FREE TEXT	FREE TEXT	NO AE	FREE TEXT	FREE TEXT	POTENTIAL AE	FREE TEXT	NO AE	POTENTIAL AE	FREE TEXT
2wT	15-29	5.16-10.19	6	0				sotho	SMS		FREE TEXT	NO RESPONSE	FREE TEXT	FREE TEXT	NO RESPONSE	NO RESPONSE	NO RESPONSE	NO RESPONSE	NO RESPONSE	NO RESPONSE	NO RESPONSE	NO RESPONSE	NO RESPONSE	NO RESPONSE
2wT	15-29	1.30-4.23	2	0				english	SMS		NO RESPONSE	FREE TEXT	FREE TEXT	POTENTIAL AE	FREE TEXT	NO RESPONSE	FREE TEXT	NO RESPONSE	NO AE	NO RESPONSE	NO RESPONSE	NO RESPONSE	NO RESPONSE	NO RESPONSE
2wT	15-29	5.16-10.19	2	0				english	SMS		FREE TEXT	FREE TEXT	FREE TEXT	FREE TEXT	NO AE	FREE TEXT	FREE TEXT	FREE TEXT	FREE TEXT	FREE TEXT	FREE TEXT	FREE TEXT	POTENTIAL AE	FREE TEXT
2wT	15-29	5.16-10.19	2	0				zulu	SMS		FREE TEXT	FREE TEXT	NO RESPONSE	FREE TEXT	NO RESPONSE	FREE TEXT	FREE TEXT	FREE TEXT	FREE TEXT	NO RESPONSE	NO RESPONSE	NO RESPONSE	NO RESPONSE	NO RESPONSE
2wT	15-29	5.16-10.19	1	0				english	SMS		NO AE	NO AE	FREE TEXT	FREE TEXT	FREE TEXT	NO RESPONSE	NO AE	NO RESPONSE	NO RESPONSE	NO RESPONSE	NO RESPONSE	NO RESPONSE	NO RESPONSE	NO RESPONSE
2wT	30+	5.16-10.19	1	0				english	SMS		NO RESPONSE	NO RESPONSE	NO RESPONSE	NO RESPONSE	NO RESPONSE	NO RESPONSE	NO RESPONSE	NO RESPONSE	NO RESPONSE	NO RESPONSE	NO RESPONSE	NO RESPONSE	NO RESPONSE	NO RESPONSE
2wT	30+	4.24-5.15	2	0				english	SMS		NO RESPONSE	NO RESPONSE	NO RESPONSE	NO RESPONSE	NO RESPONSE	NO RESPONSE	NO RESPONSE	NO RESPONSE	NO RESPONSE	NO RESPONSE	NO RESPONSE	NO RESPONSE	NO RESPONSE	NO RESPONSE
2wT	15-29	5.16-10.19	1	0				english	SMS		NO RESPONSE	NO AE	POTENTIAL AE	FREE TEXT	NO RESPONSE	NO AE	NO AE	NO AE	NO RESPONSE	NO RESPONSE	FREE TEXT	NO RESPONSE	NO RESPONSE	NO RESPONSE
2wT	30+	5.16-10.19	1	0				english	SMS		NO RESPONSE	NO RESPONSE	NO AE	NO RESPONSE	NO RESPONSE	NO RESPONSE	NO RESPONSE	NO RESPONSE	NO RESPONSE	NO RESPONSE	NO RESPONSE	NO RESPONSE	NO RESPONSE	NO RESPONSE
2wT	15-29	1.30-4.23	1	0				english	SMS		FREE TEXT	FREE TEXT	FREE TEXT	FREE TEXT	FREE TEXT	NO AE	FREE TEXT	FREE TEXT	FREE TEXT	FREE TEXT	FREE TEXT	FREE TEXT	FREE TEXT	FREE TEXT
2wT	30+	1.30-4.23	1	0				zulu	SMS		FREE TEXT	FREE TEXT	FREE TEXT	NO RESPONSE	FREE TEXT	NO RESPONSE	FREE TEXT	NO RESPONSE	NO RESPONSE	NO RESPONSE	NO RESPONSE	NO RESPONSE	NO RESPONSE	NO RESPONSE
2wT	30+	5.16-10.19	5	0				english	SMS		NO RESPONSE	NO RESPONSE	NO RESPONSE	NO RESPONSE	NO RESPONSE	NO RESPONSE	NO RESPONSE	NO RESPONSE	NO RESPONSE	NO RESPONSE	NO RESPONSE	NO RESPONSE	NO RESPONSE	NO RESPONSE
2wT	30+	5.16-10.19	2	0				zulu	WhatsApp		NO RESPONSE	NO RESPONSE	NO RESPONSE	NO RESPONSE	NO RESPONSE	FREE TEXT	NO RESPONSE	NO RESPONSE	NO RESPONSE	NO RESPONSE	NO RESPONSE	NO RESPONSE	NO RESPONSE	NO RESPONSE
2wT	15-29	5.16-10.19	5	0				english	SMS		NO RESPONSE	NO RESPONSE	NO RESPONSE	NO RESPONSE	NO RESPONSE	NO RESPONSE	NO RESPONSE	NO RESPONSE	NO RESPONSE	NO RESPONSE	NO RESPONSE	NO RESPONSE	NO RESPONSE	NO RESPONSE
2wT	30+	5.16-10.19	2	0				english	SMS		NO RESPONSE	NO RESPONSE	NO RESPONSE	NO RESPONSE	NO RESPONSE	NO RESPONSE	NO RESPONSE	NO RESPONSE	NO RESPONSE	NO RESPONSE	NO RESPONSE	NO RESPONSE	NO RESPONSE	NO RESPONSE
2wT	15-29	5.16-10.19	6	0				english	SMS		NO RESPONSE	NO RESPONSE	NO RESPONSE	NO RESPONSE	NO AE	NO AE	NO RESPONSE	NO RESPONSE	NO RESPONSE	NO RESPONSE	NO RESPONSE	NO RESPONSE	NO RESPONSE	NO RESPONSE
2wT	15-29	5.16-10.19	6	0				english	SMS		NO AE	NO AE	NO AE	NO RESPONSE	FREE TEXT	POTENTIAL AE	NO RESPONSE	NO RESPONSE	NO RESPONSE	NO RESPONSE	NO RESPONSE	NO RESPONSE	NO RESPONSE	NO RESPONSE
2wT	15-29	5.16-10.19	1	0				english	SMS		NO AE	NO AE	NO RESPONSE	FREE TEXT	POTENTIAL AE	NO RESPONSE	NO RESPONSE	NO RESPONSE	NO RESPONSE	NO RESPONSE	NO RESPONSE	NO RESPONSE	NO RESPONSE	NO RESPONSE
2wT	30+	1.30-4.23	2	0				english	SMS		FREE TEXT	FREE TEXT	POTENTIAL AE	NO AE	NO RESPONSE	NO RESPONSE	NO RESPONSE	NO RESPONSE	NO RESPONSE	NO RESPONSE	NO RESPONSE	NO RESPONSE	NO RESPONSE	NO RESPONSE
2wT	30+	5.16-10.19	1	0				english	SMS		FREE TEXT	FREE TEXT	POTENTIAL AE	FREE TEXT	FREE TEXT	NO AE	FREE TEXT	NO RESPONSE	FREE TEXT	NO AE	NO AE	NO RESPONSE	NO RESPONSE	NO RESPONSE
2wT	30+	5.16-10.19	1	0				english	SMS		NO AE	NO AE	FREE TEXT	POTENTIAL AE	NO RESPONSE	FREE TEXT	FREE TEXT	FREE TEXT	POTENTIAL AE	NO RESPONSE	NO AE	NO RESPONSE	NO AE	NO RESPONSE
2wT	15-29	5.16-10.19	2	0				sotho	SMS		NO RESPONSE	NO RESPONSE	NO RESPONSE	NO RESPONSE	NO RESPONSE	FREE TEXT	POTENTIAL AE	POTENTIAL AE	FREE TEXT	FREE TEXT	POTENTIAL AE	NO RESPONSE	NO RESPONSE	NO RESPONSE
2wT	15-29	5.16-10.19	1	0				english	SMS		NO RESPONSE	NO AE	NO RESPONSE	NO RESPONSE	NO RESPONSE	FREE TEXT	POTENTIAL AE	FREE TEXT	NO RESPONSE	NO RESPONSE	NO RESPONSE	NO RESPONSE	NO RESPONSE	NO RESPONSE
2wT	30+	5.16-10.19	2	0				english	SMS		NO RESPONSE	NO RESPONSE	NO AE	NO RESPONSE	NO RESPONSE	NO RESPONSE	NO AE	NO RESPONSE	NO RESPONSE	NO RESPONSE	NO RESPONSE	NO RESPONSE	NO RESPONSE	NO RESPONSE
2wT	15-29	5.16-10.19	1	0				english	SMS		NO RESPONSE	NO RESPONSE	NO RESPONSE	NO RESPONSE	NO RESPONSE	NO RESPONSE	NO RESPONSE	NO RESPONSE	NO RESPONSE	NO RESPONSE	NO RESPONSE	NO RESPONSE	NO RESPONSE	NO RESPONSE
2wT	15-29	5.16-10.19	5	0				english	SMS		NO AE	NO AE	NO AE	NO AE	NO RESPONSE	NO RESPONSE	NO AE	NO RESPONSE	NO RESPONSE	NO RESPONSE	NO RESPONSE	NO RESPONSE	NO RESPONSE	NO RESPONSE
2wT	30+	5.16-10.19	1	0				english	SMS		NO RESPONSE	NO RESPONSE	NO RESPONSE	NO RESPONSE	NO RESPONSE	NO RESPONSE	NO RESPONSE	NO RESPONSE	NO RESPONSE	NO RESPONSE	NO RESPONSE	NO RESPONSE	NO RESPONSE	NO RESPONSE
2wT	15-29	5.16-10.19	2	0				english	SMS		NO RESPONSE	NO RESPONSE	NO RESPONSE	NO AE	NO AE	NO AE	NO AE	NO RESPONSE	NO RESPONSE	NO RESPONSE	NO RESPONSE	NO RESPONSE	NO RESPONSE	NO RESPONSE
2wT	15-29	5.16-10.19	2	0				english	SMS		NO AE	FREE TEXT	NO RESPONSE	NO AE	NO RESPONSE	NO RESPONSE	NO AE	NO AE	NO RESPONSE	NO RESPONSE	NO RESPONSE	NO RESPONSE	NO RESPONSE	NO RESPONSE
2wT	15-29	1.30-4.23	2	0				zulu	SMS		NO RESPONSE	NO RESPONSE	NO RESPONSE	NO RESPONSE	NO RESPONSE	NO RESPONSE	NO RESPONSE	NO RESPONSE	NO RESPONSE	NO RESPONSE	NO RESPONSE	NO RESPONSE	NO RESPONSE	NO RESPONSE
2wT	15-29	1.30-4.23	1	0				zulu	SMS		NO RESPONSE	NO AE	NO RESPONSE	NO RESPONSE	NO RESPONSE	NO RESPONSE	NO RESPONSE	NO RESPONSE	NO RESPONSE	NO RESPONSE	NO RESPONSE	NO RESPONSE	NO RESPONSE	NO RESPONSE
2wT	30+	5.16-10.19	1	0				afrikaans	SMS		NO RESPONSE	NO RESPONSE	NO RESPONSE	NO RESPONSE	NO RESPONSE	NO RESPONSE	NO RESPONSE	NO RESPONSE	NO RESPONSE	NO RESPONSE	NO RESPONSE	NO RESPONSE	NO RESPONSE	NO RESPONSE
2wT	15-29	5.16-10.19	1	0				english	SMS		NO AE	NO AE	NO RESPONSE	NO RESPONSE	NO AE	NO AE	NO RESPONSE	NO RESPONSE	NO RESPONSE	NO RESPONSE	NO RESPONSE	NO RESPONSE	NO RESPONSE	NO RESPONSE
2wT	15-29	5.16-10.19	6	0				english	SMS		NO RESPONSE	NO RESPONSE	NO RESPONSE	NO RESPONSE	NO RESPONSE	NO RESPONSE	NO RESPONSE	NO RESPONSE	NO RESPONSE	NO RESPONSE	NO RESPONSE	NO RESPONSE	NO RESPONSE	NO RESPONSE
2wT	30+	5.16-10.19	5	0				english	SMS		NO RESPONSE	NO RESPONSE	NO RESPONSE	NO RESPONSE	NO RESPONSE	NO RESPONSE	NO RESPONSE	NO RESPONSE	NO RESPONSE	NO RESPONSE	NO RESPONSE	NO RESPONSE	NO RESPONSE	NO RESPONSE
2wT	30+	5.16-10.19	1	0				english	SMS		POTENTIAL AE	FREE TEXT	FREE TEXT	FREE TEXT	FREE TEXT	FREE TEXT	FREE TEXT	POTENTIAL AE	FREE TEXT	POTENTIAL AE	NO RESPONSE	POTENTIAL AE	FREE TEXT	NO AE
2wT	30+	5.16-10.19	2	0				english	WhatsApp		NO AE	NO RESPONSE	NO AE	FREE TEXT	FREE TEXT	FREE TEXT	FREE TEXT	NO AE	NO RESPONSE	NO AE	NO RESPONSE	NO RESPONSE	NO RESPONSE	NO RESPONSE
2wT	15-29	5.16-10.19	1	0				english	SMS		NO AE	NO RESPONSE	NO AE	NO RESPONSE	NO AE	NO AE	NO AE	NO RESPONSE	NO RESPONSE	NO RESPONSE	NO RESPONSE	NO RESPONSE	NO RESPONSE	NO RESPONSE
2wT	15-29	5.16-10.19	1	0				english	SMS		NO RESPONSE	POTENTIAL AE	FREE TEXT	NO AE	NO AE	NO RESPONSE	NO AE	NO AE	NO RESPONSE	NO RESPONSE	NO RESPONSE	NO RESPONSE	NO RESPONSE	NO RESPONSE
2wT	30+	5.16-10.19	1	0				english	SMS		NO RESPONSE	NO RESPONSE	NO AE	NO AE	NO RESPONSE	NO RESPONSE	NO RESPONSE	NO RESPONSE	NO RESPONSE	NO RESPONSE	NO RESPONSE	NO RESPONSE	NO RESPONSE	NO RESPONSE
2wT	30+	5.16-10.19	2	0				english	SMS		NO AE	NO AE	FREE TEXT	POTENTIAL AE	NO RESPONSE	NO AE	NO AE	NO AE	NO RESPONSE	NO RESPONSE	NO RESPONSE	NO RESPONSE	NO RESPONSE	NO RESPONSE
2wT	15-29	5.16-10.19	2	0				english	SMS		NO AE	FREE TEXT	FREE TEXT	FREE TEXT	FREE TEXT	FREE TEXT	FREE TEXT	FREE TEXT	FREE TEXT	FREE TEXT	FREE TEXT	FREE TEXT	FREE TEXT	FREE TEXT
2wT	15-29	5.16-10.19	2	0				sotho	SMS		FREE TEXT	FREE TEXT	POTENTIAL AE	NO AE	NO AE	NO RESPONSE	NO AE	NO RESPONSE	NO AE	NO RESPONSE	NO RESPONSE	NO RESPONSE	NO RESPONSE	NO RESPONSE
2wT	15-29	5.16-10.19	2	0				english	SMS		FREE TEXT	FREE TEXT	FREE TEXT	FREE TEXT	FREE TEXT	NO AE	NO RESPONSE	NO RESPONSE	NO AE	NO AE	NO RESPONSE	NO RESPONSE	NO RESPONSE	NO RESPONSE
2wT	15-29	5.16-10.19	6	0				english	SMS		NO RESPONSE	NO RESPONSE	NO RESPONSE	NO RESPONSE	NO RESPONSE	NO RESPONSE	NO RESPONSE	NO RESPONSE	NO RESPONSE	NO RESPONSE	NO RESPONSE	NO RESPONSE	NO RESPONSE	NO RESPONSE
2wT	30+	1.30-4.23	2	0				english	SMS		FREE TEXT	FREE TEXT	NO RESPONSE	NO RESPONSE	NO RESPONSE	FREE TEXT	NO RESPONSE	NO AE	NO RESPONSE	NO RESPONSE	NO RESPONSE	NO RESPONSE	NO RESPONSE	NO RESPONSE
2wT	30+	1.30-4.23	1	0				zulu	SMS		NO RESPONSE	NO AE	FREE TEXT	NO AE	NO RESPONSE	NO AE	NO RESPONSE	NO AE	NO RESPONSE	NO RESPONSE	NO RESPONSE	NO RESPONSE	NO RESPONSE	NO RESPONSE
2wT	15-29	5.16-10.19	6	0				english	SMS		NO RESPONSE	NO RESPONSE	NO AE	NO RESPONSE	NO AE	NO RESPONSE	NO RESPONSE	NO RESPONSE	NO RESPONSE	NO RESPONSE	NO RESPONSE	NO RESPONSE	NO RESPONSE	NO RESPONSE
2wT	15-29	5.16-10.19	4	0				setswana	SMS		NO RESPONSE	NO RESPONSE	NO RESPONSE	NO RESPONSE	NO RESPONSE	NO RESPONSE	NO RESPONSE	NO RESPONSE	NO RESPONSE	NO RESPONSE	NO RESPONSE	NO RESPONSE	NO RESPONSE	NO RESPONSE
2wT	15-29	5.16-10.19	5	0				setswana	SMS		NO RESPONSE	FREE TEXT	FREE TEXT	FREE TEXT	FREE TEXT	POTENTIAL AE	FREE TEXT	FREE TEXT	POTENTIAL AE	FREE TEXT	FREE TEXT	POTENTIAL AE	FREE TEXT	NO AE
2wT	15-29	5.16-10.19	1	0				english	SMS		NO AE	NO RESPONSE	POTENTIAL AE	FREE TEXT	FREE TEXT	FREE TEXT	FREE TEXT	FREE TEXT	FREE TEXT	NO RESPONSE	NO AE	NO AE	NO AE	NO RESPONSE
2wT	15-29	5.16-10.19	6	0				english	WhatsApp		NO RESPONSE	NO RESPONSE	NO RESPONSE	NO RESPONSE	NO RESPONSE	NO RESPONSE	NO RESPONSE	NO RESPONSE	NO RESPONSE	NO RESPONSE	NO RESPONSE	NO RESPONSE	NO RESPONSE	NO RESPONSE
2wT	15-29	5.16-10.19	1	0				english	SMS		NO RESPONSE	NO AE	NO AE	NO RESPONSE	NO AE	NO AE	POTENTIAL AE	FREE TEXT	NO RESPONSE	NO RESPONSE	NO RESPONSE	NO RESPONSE	NO RESPONSE	NO RESPONSE
2wT	15-29	5.16-10.19	2	0				english	SMS		NO RESPONSE	NO RESPONSE	NO RESPONSE	NO RESPONSE	NO RESPONSE	NO RESPONSE	NO RESPONSE	NO RESPONSE	NO RESPONSE	NO RESPONSE	NO RESPONSE	NO RESPONSE	NO RESPONSE	NO RESPONSE
2wT	15-29	5.16-10.19	5	0				english	SMS		NO RESPONSE	NO RESPONSE	NO AE	NO RESPONSE	NO RESPONSE	NO AE	NO RESPONSE	NO RESPONSE	NO RESPONSE	NO RESPONSE	NO RESPONSE	NO RESPONSE	NO RESPONSE	NO RESPONSE
2wT	15-29	5.16-10.19	1	0				english	SMS		NO RESPONSE	NO RESPONSE	NO RESPONSE	NO RESPONSE	NO RESPONSE	NO RESPONSE	NO AE	NO AE	NO RESPONSE	NO RESPONSE	NO RESPONSE	NO RESPONSE	NO RESPONSE	NO RESPONSE
2wT	15-29	5.16-10.19	1	0				english	SMS		NO RESPONSE	NO RESPONSE	NO RESPONSE	NO RESPONSE	NO RESPONSE	NO RESPONSE	NO RESPONSE	NO RESPONSE	NO RESPONSE	NO RESPONSE	NO RESPONSE	NO RESPONSE	NO RESPONSE	NO RESPONSE
2wT	30+	5.16-10.19	2	0				zulu	SMS		FREE TEXT	FREE TEXT	FREE TEXT	NO RESPONSE	NO RESPONSE	NO RESPONSE	FREE TEXT	NO RESPONSE	FREE TEXT	NO RESPONSE	NO RESPONSE	NO RESPONSE	NO RESPONSE	NO RESPONSE
2wT	30+	5.16-10.19	2	0				zulu	SMS		NO RESPONSE	NO AE	FREE TEXT	FREE TEXT	FREE TEXT	FREE TEXT	NO RESPONSE	NO RESPONSE	NO RESPONSE	NO RESPONSE	NO RESPONSE	NO RESPONSE	NO RESPONSE	NO RESPONSE
2wT	30+	5.16-10.19	1	0				english	SMS		NO AE	NO AE	NO AE	NO RESPONSE	NO AE	NO AE	NO AE	NO RESPONSE	NO RESPONSE	NO RESPONSE	NO RESPONSE	NO RESPONSE	NO RESPONSE	NO RESPONSE
2wT	30+	5.16-10.19	1	0				english	SMS		NO AE	FREE TEXT	NO AE	FREE TEXT	NO AE	POTENTIAL AE	FREE TEXT	NO AE	NO AE	FREE TEXT	NO AE	NO RESPONSE	NO RESPONSE	NO RESPONSE
2wT	15-29	5.16-10.19	2	0				english	SMS		NO RESPONSE	NO RESPONSE	NO RESPONSE	NO RESPONSE	NO RESPONSE	NO RESPONSE	NO AE	NO RESPONSE	NO RESPONSE	NO RESPONSE	NO RESPONSE	NO RESPONSE	NO RESPONSE	NO RESPONSE
2wT	30+	1.30-4.23	2	0				zulu	SMS		FREE TEXT	FREE TEXT	FREE TEXT	FREE TEXT	FREE TEXT	FREE TEXT	NO AE	FREE TEXT	NO RESPONSE	FREE TEXT	NO AE	FREE TEXT	FREE TEXT	FREE TEXT
2wT	15-29	5.16-10.19	1	0				english	SMS		NO AE	FREE TEXT	NO RESPONSE	NO AE	NO RESPONSE	NO AE	NO RESPONSE	NO AE	NO RESPONSE	NO RESPONSE	NO RESPONSE	NO RESPONSE	NO RESPONSE	NO RESPONSE
2wT	15-29	5.16-10.19	2	0				zulu	SMS		NO AE	NO AE	NO AE	NO RESPONSE	NO AE	NO RESPONSE	NO AE	NO RESPONSE	NO RESPONSE	NO RESPONSE	NO RESPONSE	NO RESPONSE	NO RESPONSE	NO RESPONSE
2wT	15-29	5.16-10.19	1	0				english	SMS		NO AE	NO AE	NO AE	NO RESPONSE	NO RESPONSE	NO AE	NO AE	NO RESPONSE	NO RESPONSE	NO RESPONSE	NO RESPONSE	NO RESPONSE	NO RESPONSE	NO RESPONSE
2wT	15-29	5.16-10.19	6	0				english	SMS		NO RESPONSE	NO AE	NO RESPONSE	NO RESPONSE	NO RESPONSE	NO RESPONSE	NO RESPONSE	NO RESPONSE	NO RESPONSE	NO RESPONSE	NO RESPONSE	NO RESPONSE	NO RESPONSE	NO RESPONSE
2wT	15-29	5.16-10.19	2	0				setswana	SMS		NO RESPONSE	NO RESPONSE	NO RESPONSE	NO RESPONSE	NO RESPONSE	NO RESPONSE	NO RESPONSE	NO RESPONSE	NO RESPONSE	NO RESPONSE	NO RESPONSE	NO RESPONSE	NO RESPONSE	NO RESPONSE
2wT	15-29	5.16-10.19	1	0				zulu	SMS		NO RESPONSE	NO RESPONSE	NO RESPONSE	NO RESPONSE	NO RESPONSE	NO RESPONSE	NO RESPONSE	NO RESPONSE	NO RESPONSE	NO RESPONSE	NO RESPONSE	NO RESPONSE	NO RESPONSE	NO RESPONSE
2wT	30+	1.30-4.23	2	0				zulu	SMS		NO AE	NO AE	NO AE	NO RESPONSE	NO RESPONSE	NO RESPONSE	NO RESPONSE	NO RESPONSE	NO RESPONSE	NO RESPONSE	NO RESPONSE	NO RESPONSE	NO RESPONSE	NO RESPONSE
2wT	15-29	5.16-10.19	1	0				english	SMS		NO AE	FREE TEXT	FREE TEXT	POTENTIAL AE	FREE TEXT	POTENTIAL AE	FREE TEXT	NO RESPONSE	NO RESPONSE	NO AE	NO AE	NO AE	NO RESPONSE	NO RESPONSE
2wT	15-29	5.16-10.19	2	0				english	WhatsApp		NO RESPONSE	NO AE	POTENTIAL AE	FREE TEXT	FREE TEXT	FREE TEXT	NO AE	NO AE	FREE TEXT	NO RESPONSE	NO RESPONSE	NO RESPONSE	NO RESPONSE	NO RESPONSE
2wT	30+	5.16-10.19	2	0				zulu	SMS		FREE TEXT	FREE TEXT	NO AE	POTENTIAL AE	FREE TEXT	FREE TEXT	FREE TEXT	FREE TEXT	NO RESPONSE	NO RESPONSE	NO RESPONSE	FREE TEXT	NO RESPONSE	NO RESPONSE
2wT	30+	1.30-4.23	2	0				zulu	SMS		FREE TEXT	FREE TEXT	FREE TEXT	FREE TEXT	NO RESPONSE	NO RESPONSE	FREE TEXT	NO RESPONSE	NO RESPONSE	NO RESPONSE	NO RESPONSE	NO RESPONSE	NO RESPONSE	NO RESPONSE
2wT	15-29	1.30-4.23	1	0				english	SMS		FREE TEXT	FREE TEXT	POTENTIAL AE	FREE TEXT	POTENTIAL AE	FREE TEXT	NO RESPONSE	NO RESPONSE	NO RESPONSE	NO RESPONSE	NO RESPONSE	NO RESPONSE	NO RESPONSE	NO RESPONSE
2wT	15-29	5.16-10.19	1	0				english	SMS		NO RESPONSE	NO RESPONSE	NO RESPONSE	NO RESPONSE	NO RESPONSE	NO RESPONSE	NO RESPONSE	NO RESPONSE	NO RESPONSE	NO RESPONSE	NO RESPONSE	NO RESPONSE	NO RESPONSE	NO RESPONSE
2wT	30+	5.16-10.19	3	0				english	SMS		NO AE	FREE TEXT	NO AE	NO RESPONSE	FREE TEXT	POTENTIAL AE	FREE TEXT	FREE TEXT	FREE TEXT	FREE TEXT	NO AE	FREE TEXT	FREE TEXT	FREE TEXT
2wT	15-29	5.16-10.19	2	0				english	SMS		FREE TEXT	NO AE	NO AE	FREE TEXT	POTENTIAL AE	NO AE	FREE TEXT	FREE TEXT	POTENTIAL AE	FREE TEXT	FREE TEXT	POTENTIAL AE	NO AE	NO RESPONSE
2wT	30+	4.24-5.15	1	0				english	SMS		NO AE	NO AE	NO RESPONSE	NO RESPONSE	NO RESPONSE	NO RESPONSE	FREE TEXT	POTENTIAL AE	FREE TEXT	NO RESPONSE	NO RESPONSE	NO RESPONSE	NO RESPONSE	NO RESPONSE
2wT	15-29	5.16-10.19	5	0				english	SMS		NO RESPONSE	NO RESPONSE	NO RESPONSE	NO RESPONSE	NO RESPONSE	NO RESPONSE	NO RESPONSE	NO RESPONSE	NO RESPONSE	NO RESPONSE	NO RESPONSE	NO RESPONSE	NO RESPONSE	NO RESPONSE
2wT	15-29	5.16-10.19	6	0				english	SMS		NO RESPONSE	FREE TEXT	NO AE	POTENTIAL AE	NO RESPONSE	NO RESPONSE	NO AE	NO RESPONSE	NO AE	NO RESPONSE	NO RESPONSE	NO RESPONSE	NO RESPONSE	NO RESPONSE
2wT	15-29	5.16-10.19	1	0				english	SMS		NO AE	NO RESPONSE	NO RESPONSE	NO RESPONSE	NO RESPONSE	NO AE	FREE TEXT	FREE TEXT	POTENTIAL AE	FREE TEXT	FREE TEXT	NO RESPONSE	NO RESPONSE	NO RESPONSE
2wT	30+	5.16-10.19	6	0				english	SMS		NO RESPONSE	NO RESPONSE	NO RESPONSE	NO RESPONSE	NO RESPONSE	NO RESPONSE	NO RESPONSE	NO RESPONSE	NO RESPONSE	NO RESPONSE	NO RESPONSE	NO RESPONSE	NO RESPONSE	NO RESPONSE
2wT	15-29	1.30-4.23	1	0				english	SMS		FREE TEXT	NO AE	NO RESPONSE	NO RESPONSE	NO RESPONSE	NO AE	NO AE	NO AE	NO RESPONSE	NO RESPONSE	NO RESPONSE	NO RESPONSE	NO RESPONSE	NO RESPONSE
2wT	15-29	5.16-10.19	4	0				setswana	SMS		FREE TEXT	FREE TEXT	FREE TEXT	FREE TEXT	FREE TEXT	FREE TEXT	POTENTIAL AE	FREE TEXT	NO AE	NO AE	FREE TEXT	FREE TEXT	NO AE	FREE TEXT
2wT	30+	4.24-5.15	2	0				zulu	SMS		NO RESPONSE	NO RESPONSE	NO RESPONSE	NO RESPONSE	NO RESPONSE	NO RESPONSE	NO RESPONSE	NO RESPONSE	NO RESPONSE	NO RESPONSE	NO RESPONSE	NO RESPONSE	NO RESPONSE	NO RESPONSE
2wT	15-29	5.16-10.19	1	0				english	SMS		NO RESPONSE	NO RESPONSE	NO RESPONSE	NO RESPONSE	NO RESPONSE	NO RESPONSE	NO RESPONSE	NO RESPONSE	NO RESPONSE	NO RESPONSE	NO RESPONSE	NO RESPONSE	NO RESPONSE	NO RESPONSE
2wT	15-29	5.16-10.19	6	0				english	SMS		NO RESPONSE	NO RESPONSE	NO RESPONSE	NO RESPONSE	NO RESPONSE	NO RESPONSE	NO RESPONSE	NO RESPONSE	NO RESPONSE	NO RESPONSE	NO RESPONSE	NO RESPONSE	NO RESPONSE	NO RESPONSE
2wT	15-29	5.16-10.19	1	1				english	SMS		NO AE	NO RESPONSE	NO AE	NO RESPONSE	NO AE	NO RESPONSE	NO AE	NO RESPONSE	NO RESPONSE	NO RESPONSE	NO RESPONSE	NO RESPONSE	NO RESPONSE	NO RESPONSE
2wT	15-29	5.16-10.19	1	0				english	SMS		NO AE	NO RESPONSE	NO RESPONSE	NO RESPONSE	NO RESPONSE	NO RESPONSE	NO RESPONSE	NO RESPONSE	NO RESPONSE	NO RESPONSE	NO RESPONSE	NO RESPONSE	NO RESPONSE	NO RESPONSE
2wT	15-29	5.16-10.19	1	0				english	SMS		POTENTIAL AE	FREE TEXT	FREE TEXT	FREE TEXT	FREE TEXT	POTENTIAL AE	FREE TEXT	POTENTIAL AE	FREE TEXT	NO RESPONSE	FREE TEXT	FREE TEXT	POTENTIAL AE	NO AE
2wT	15-29	5.16-10.19	6	0				english	SMS		NO RESPONSE	NO RESPONSE	NO AE	NO RESPONSE	NO RESPONSE	NO RESPONSE	NO RESPONSE	NO RESPONSE	NO RESPONSE	NO RESPONSE	NO RESPONSE	NO RESPONSE	NO RESPONSE	NO RESPONSE
2wT	30+	1.30-4.23	1	0				english	SMS		NO RESPONSE	NO RESPONSE	NO RESPONSE	NO RESPONSE	NO RESPONSE	NO AE	NO AE	NO RESPONSE	NO RESPONSE	NO RESPONSE	NO RESPONSE	NO RESPONSE	NO RESPONSE	NO RESPONSE
2wT	15-29	5.16-10.19	6	0				english	SMS		FREE TEXT	NO AE	NO RESPONSE	NO RESPONSE	FREE TEXT	NO RESPONSE	NO RESPONSE	NO RESPONSE	NO AE	NO RESPONSE	NO RESPONSE	NO RESPONSE	NO RESPONSE	NO RESPONSE
2wT	15-29	5.16-10.19	2	0				zulu	SMS		FREE TEXT	NO AE	FREE TEXT	NO AE	NO AE	NO RESPONSE	NO AE	NO AE	NO AE	NO RESPONSE	NO RESPONSE	NO RESPONSE	NO RESPONSE	NO RESPONSE
2wT	30+	1.30-4.23	2	0				afrikaans	SMS		NO RESPONSE	NO RESPONSE	NO RESPONSE	NO RESPONSE	NO RESPONSE	NO RESPONSE	NO RESPONSE	NO RESPONSE	NO RESPONSE	NO RESPONSE	NO RESPONSE	NO RESPONSE	NO RESPONSE	NO RESPONSE
2wT	15-29	5.16-10.19	1	0				english	SMS		NO AE	NO RESPONSE	NO AE	NO RESPONSE	NO AE	NO AE	NO AE	NO RESPONSE	NO RESPONSE	NO RESPONSE	NO RESPONSE	NO RESPONSE	NO RESPONSE	NO RESPONSE
2wT	15-29	5.16-10.19	6	0				english	WhatsApp		NO RESPONSE	NO RESPONSE	NO RESPONSE	NO RESPONSE	NO RESPONSE	NO RESPONSE	NO RESPONSE	NO RESPONSE	NO RESPONSE	NO RESPONSE	NO RESPONSE	NO RESPONSE	NO RESPONSE	NO RESPONSE
2wT	30+	5.16-10.19	2	0				zulu	WhatsApp		NO RESPONSE	FREE TEXT	FREE TEXT	NO RESPONSE	NO RESPONSE	NO RESPONSE	NO RESPONSE	NO RESPONSE	NO RESPONSE	NO RESPONSE	NO RESPONSE	NO RESPONSE	NO RESPONSE	NO RESPONSE
2wT	30+	4.24-5.15	2	0				zulu	SMS		NO RESPONSE	NO RESPONSE	NO RESPONSE	NO RESPONSE	FREE TEXT	NO RESPONSE	NO AE	NO RESPONSE	NO RESPONSE	NO RESPONSE	FREE TEXT	POTENTIAL AE	FREE TEXT	FREE TEXT
2wT	15-29	5.16-10.19	6	0				english	SMS		NO AE	POTENTIAL AE	FREE TEXT	FREE TEXT	NO AE	NO RESPONSE	NO RESPONSE	NO RESPONSE	NO RESPONSE	NO AE	NO RESPONSE	NO RESPONSE	NO RESPONSE	NO RESPONSE
2wT	15-29	1.30-4.23	1	0				zulu	SMS		NO RESPONSE	NO RESPONSE	NO RESPONSE	NO RESPONSE	NO RESPONSE	FREE TEXT	FREE TEXT	NO RESPONSE	NO RESPONSE	NO RESPONSE	NO RESPONSE	NO RESPONSE	NO RESPONSE	NO RESPONSE
2wT	30+	5.16-10.19	3	0				english	SMS		NO RESPONSE	NO RESPONSE	NO RESPONSE	NO RESPONSE	NO RESPONSE	NO RESPONSE	NO RESPONSE	NO RESPONSE	NO RESPONSE	NO RESPONSE	NO RESPONSE	NO RESPONSE	NO RESPONSE	NO RESPONSE
2wT	15-29	5.16-10.19	3	1				english	SMS		NO AE	NO AE	NO AE	NO RESPONSE	NO AE	NO AE	NO AE	NO RESPONSE	NO RESPONSE	NO RESPONSE	NO RESPONSE	NO RESPONSE	NO RESPONSE	NO RESPONSE
2wT	15-29	1.30-4.23	1	0				english	SMS		FREE TEXT	NO RESPONSE	FREE TEXT	FREE TEXT	NO AE	NO RESPONSE	NO RESPONSE	NO RESPONSE	NO RESPONSE	NO RESPONSE	NO RESPONSE	NO RESPONSE	NO RESPONSE	NO RESPONSE
2wT	30+	5.16-10.19	3	2				english	SMS		NO RESPONSE	NO RESPONSE	NO RESPONSE	NO RESPONSE	NO RESPONSE	NO RESPONSE	NO RESPONSE	NO RESPONSE	NO RESPONSE	NO RESPONSE	NO RESPONSE	NO RESPONSE	NO RESPONSE	NO RESPONSE
2wT	30+	5.16-10.19	6	0				english	SMS		FREE TEXT	NO RESPONSE	NO AE	NO RESPONSE	NO AE	NO AE	NO RESPONSE	NO RESPONSE	NO RESPONSE	NO RESPONSE	NO RESPONSE	NO RESPONSE	NO RESPONSE	NO RESPONSE
2wT	15-29	5.16-10.19	1	0				zulu	SMS		NO RESPONSE	NO RESPONSE	NO AE	FREE TEXT	FREE TEXT	NO RESPONSE	FREE TEXT	NO AE	NO RESPONSE	NO RESPONSE	NO RESPONSE	NO RESPONSE	NO RESPONSE	NO RESPONSE
2wT	15-29	5.16-10.19	2	0				zulu	SMS		NO RESPONSE	NO RESPONSE	NO RESPONSE	NO RESPONSE	NO RESPONSE	NO RESPONSE	NO RESPONSE	NO RESPONSE	NO RESPONSE	NO RESPONSE	NO RESPONSE	NO RESPONSE	NO RESPONSE	NO RESPONSE
2wT	30+	5.16-10.19	1	0				english	SMS		NO AE	NO AE	NO AE	NO AE	FREE TEXT	NO AE	FREE TEXT	NO RESPONSE	NO AE	NO RESPONSE	NO RESPONSE	NO RESPONSE	NO RESPONSE	NO RESPONSE
2wT	30+	4.24-5.15	2	0				english	SMS		FREE TEXT	FREE TEXT	FREE TEXT	FREE TEXT	FREE TEXT	POTENTIAL AE	FREE TEXT	FREE TEXT	FREE TEXT	NO RESPONSE	NO RESPONSE	FREE TEXT	FREE TEXT	POTENTIAL AE
2wT	30+	5.16-10.19	2	0				english	SMS		NO AE	NO RESPONSE	NO RESPONSE	NO RESPONSE	NO RESPONSE	NO RESPONSE	NO RESPONSE	NO RESPONSE	NO RESPONSE	NO RESPONSE	NO RESPONSE	NO RESPONSE	NO RESPONSE	NO RESPONSE
2wT	15-29	5.16-10.19	2	0				english	SMS		FREE TEXT	FREE TEXT	FREE TEXT	FREE TEXT	NO RESPONSE	NO RESPONSE	FREE TEXT	NO RESPONSE	NO RESPONSE	NO RESPONSE	NO RESPONSE	NO RESPONSE	NO RESPONSE	NO RESPONSE
2wT	30+	5.16-10.19	6	0				english	WhatsApp		NO AE	NO AE	NO AE	NO RESPONSE	NO AE	NO RESPONSE	NO AE	NO RESPONSE	NO RESPONSE	NO RESPONSE	NO RESPONSE	NO RESPONSE	NO RESPONSE	NO RESPONSE
2wT	15-29	5.16-10.19	2	0				english	SMS		NO RESPONSE	NO AE	NO RESPONSE	NO RESPONSE	NO RESPONSE	NO RESPONSE	NO RESPONSE	NO RESPONSE	NO RESPONSE	NO RESPONSE	NO RESPONSE	NO RESPONSE	NO RESPONSE	NO RESPONSE
2wT	15-29	5.16-10.19	1	0				english	SMS		FREE TEXT	NO AE	POTENTIAL AE	FREE TEXT	POTENTIAL AE	FREE TEXT	NO AE	NO AE	NO RESPONSE	NO RESPONSE	NO RESPONSE	NO RESPONSE	NO RESPONSE	NO AE
2wT	15-29	5.16-10.19	1	0				english	SMS		NO RESPONSE	FREE TEXT	NO RESPONSE	NO RESPONSE	NO AE	NO RESPONSE	NO RESPONSE	NO RESPONSE	NO RESPONSE	NO RESPONSE	NO RESPONSE	NO RESPONSE	NO RESPONSE	NO RESPONSE
2wT	15-29	5.16-10.19	6	0				english	SMS		NO RESPONSE	NO RESPONSE	NO RESPONSE	NO RESPONSE	NO RESPONSE	NO RESPONSE	NO RESPONSE	NO RESPONSE	NO RESPONSE	NO RESPONSE	NO RESPONSE	NO RESPONSE	NO RESPONSE	NO RESPONSE
2wT	15-29	1.30-4.23	2	0				sotho	SMS		NO RESPONSE	POTENTIAL AE	FREE TEXT	FREE TEXT	POTENTIAL AE	FREE TEXT	NO RESPONSE	NO RESPONSE	NO RESPONSE	NO AE	NO RESPONSE	NO RESPONSE	NO RESPONSE	NO RESPONSE
2wT	15-29	1.30-4.23	1	0				zulu	SMS		NO AE	NO RESPONSE	NO RESPONSE	NO RESPONSE	NO AE	NO RESPONSE	NO RESPONSE	NO AE	NO RESPONSE	NO RESPONSE	NO RESPONSE	NO RESPONSE	NO RESPONSE	NO RESPONSE
2wT	15-29	5.16-10.19	1	0				english	SMS		POTENTIAL AE	NO RESPONSE	NO RESPONSE	NO RESPONSE	NO RESPONSE	NO RESPONSE	NO RESPONSE	NO RESPONSE	NO RESPONSE	NO RESPONSE	NO RESPONSE	NO RESPONSE	NO RESPONSE	NO RESPONSE
2wT	15-29	5.16-10.19	3	0				english	SMS		NO AE	NO AE	NO AE	FREE TEXT	FREE TEXT	FREE TEXT	FREE TEXT	NO AE	FREE TEXT	FREE TEXT	NO AE	NO AE	NO RESPONSE	NO RESPONSE
2wT	30+	5.16-10.19	1	0				english	SMS		NO AE	NO AE	POTENTIAL AE	FREE TEXT	NO RESPONSE	NO AE	POTENTIAL AE	FREE TEXT	FREE TEXT	NO AE	NO RESPONSE	NO RESPONSE	NO RESPONSE	NO RESPONSE
2wT	30+	1.30-4.23	1	0				english	SMS		NO AE	NO AE	FREE TEXT	FREE TEXT	FREE TEXT	POTENTIAL AE	NO RESPONSE	FREE TEXT	POTENTIAL AE	FREE TEXT	FREE TEXT	POTENTIAL AE	NO AE	NO RESPONSE
2wT	15-29	5.16-10.19	2	0				english	SMS		NO RESPONSE	FREE TEXT	FREE TEXT	POTENTIAL AE	FREE TEXT	NO AE	FREE TEXT	FREE TEXT	NO RESPONSE	NO RESPONSE	NO RESPONSE	NO RESPONSE	NO RESPONSE	NO RESPONSE
2wT	30+	5.16-10.19	2	0				zulu	SMS		FREE TEXT	NO AE	FREE TEXT	FREE TEXT	FREE TEXT	FREE TEXT	POTENTIAL AE	FREE TEXT	POTENTIAL AE	FREE TEXT	FREE TEXT	NO AE	NO AE	FREE TEXT
2wT	15-29	5.16-10.19	2	0				zulu	SMS		NO RESPONSE	NO RESPONSE	NO RESPONSE	NO RESPONSE	NO RESPONSE	NO RESPONSE	NO RESPONSE	NO RESPONSE	NO RESPONSE	NO RESPONSE	NO RESPONSE	NO RESPONSE	NO RESPONSE	NO RESPONSE
2wT	15-29	5.16-10.19	5	0				english	SMS		FREE TEXT	NO AE	NO RESPONSE	NO AE	FREE TEXT	POTENTIAL AE	FREE TEXT	FREE TEXT	NO RESPONSE	NO RESPONSE	NO RESPONSE	NO RESPONSE	NO RESPONSE	NO RESPONSE
2wT	15-29	5.16-10.19	3	0				english	SMS		NO RESPONSE	NO RESPONSE	NO RESPONSE	NO RESPONSE	NO RESPONSE	NO RESPONSE	NO RESPONSE	NO RESPONSE	NO RESPONSE	NO RESPONSE	NO RESPONSE	NO RESPONSE	NO RESPONSE	NO RESPONSE
2wT	15-29	5.16-10.19	6	0				english	SMS		NO AE	NO AE	NO AE	NO RESPONSE	NO AE	NO AE	NO AE	NO RESPONSE	NO RESPONSE	NO RESPONSE	NO RESPONSE	NO RESPONSE	NO RESPONSE	NO RESPONSE
2wT	30+	5.16-10.19	1	0				zulu	SMS		NO RESPONSE	NO AE	NO AE	NO RESPONSE	NO AE	NO AE	NO AE	NO RESPONSE	NO RESPONSE	NO RESPONSE	NO RESPONSE	NO RESPONSE	NO RESPONSE	NO RESPONSE
2wT	30+	4.24-5.15	1	0				english	SMS		NO RESPONSE	NO RESPONSE	NO RESPONSE	NO RESPONSE	NO RESPONSE	NO RESPONSE	NO RESPONSE	NO RESPONSE	NO RESPONSE	NO RESPONSE	NO RESPONSE	NO RESPONSE	NO RESPONSE	NO RESPONSE
2wT	30+	1.30-4.23	1	0				zulu	SMS		FREE TEXT	NO RESPONSE	NO AE	NO RESPONSE	FREE TEXT	FREE TEXT	POTENTIAL AE	FREE TEXT	FREE TEXT	POTENTIAL AE	FREE TEXT	FREE TEXT	NO RESPONSE	NO RESPONSE
2wT	15-29	5.16-10.19	2	0				zulu	SMS		POTENTIAL AE	FREE TEXT	FREE TEXT	FREE TEXT	NO RESPONSE	NO RESPONSE	FREE TEXT	FREE TEXT	FREE TEXT	NO RESPONSE	NO RESPONSE	NO RESPONSE	NO RESPONSE	NO RESPONSE
2wT	30+	5.16-10.19	1	0				english	SMS		NO AE	NO AE	NO AE	NO RESPONSE	NO AE	NO AE	NO AE	NO RESPONSE	NO RESPONSE	NO RESPONSE	NO RESPONSE	NO RESPONSE	NO RESPONSE	NO RESPONSE
2wT	30+	1.30-4.23	1	0				english	SMS		NO AE	NO AE	NO RESPONSE	NO RESPONSE	NO AE	NO RESPONSE	NO AE	NO RESPONSE	NO RESPONSE	NO RESPONSE	NO RESPONSE	NO RESPONSE	NO RESPONSE	NO RESPONSE
2wT	15-29	5.16-10.19	6	0				english	SMS		NO RESPONSE	NO RESPONSE	NO RESPONSE	NO RESPONSE	NO RESPONSE	NO RESPONSE	NO RESPONSE	NO RESPONSE	NO RESPONSE	NO RESPONSE	NO RESPONSE	NO RESPONSE	NO RESPONSE	NO RESPONSE
2wT	30+	5.16-10.19	3	0				sotho	SMS		NO AE	NO RESPONSE	NO AE	NO RESPONSE	NO AE	NO AE	NO AE	NO RESPONSE	NO RESPONSE	NO RESPONSE	NO RESPONSE	NO RESPONSE	NO RESPONSE	NO RESPONSE
2wT	15-29	5.16-10.19	1	0				english	SMS		NO AE	NO AE	NO AE	NO RESPONSE	NO AE	NO AE	NO AE	NO RESPONSE	NO RESPONSE	NO RESPONSE	NO RESPONSE	NO RESPONSE	NO RESPONSE	NO RESPONSE
2wT	15-29	5.16-10.19	2	0				english	SMS		FREE TEXT	FREE TEXT	NO AE	FREE TEXT	FREE TEXT	FREE TEXT	NO AE	NO RESPONSE	FREE TEXT	NO AE	NO AE	NO RESPONSE	NO RESPONSE	NO RESPONSE
2wT	30+	4.24-5.15	1	0				english	SMS		NO AE	NO AE	FREE TEXT	NO AE	NO RESPONSE	NO AE	FREE TEXT	NO AE	NO RESPONSE	NO RESPONSE	NO RESPONSE	NO RESPONSE	NO RESPONSE	NO RESPONSE
2wT	15-29	5.16-10.19	6	0				setswana	SMS		NO AE	FREE TEXT	POTENTIAL AE	FREE TEXT	FREE TEXT	FREE TEXT	POTENTIAL AE	NO RESPONSE	NO AE	NO RESPONSE	NO RESPONSE	NO RESPONSE	NO RESPONSE	POTENTIAL AE
2wT	30+	5.16-10.19	1	0				english	SMS		NO RESPONSE	NO RESPONSE	NO RESPONSE	NO RESPONSE	NO RESPONSE	NO RESPONSE	NO RESPONSE	NO RESPONSE	NO AE	FREE TEXT	FREE TEXT	FREE TEXT	FREE TEXT	FREE TEXT
2wT	15-29	5.16-10.19	1	0				english	SMS		NO RESPONSE	NO RESPONSE	NO RESPONSE	NO RESPONSE	NO RESPONSE	NO RESPONSE	NO RESPONSE	NO RESPONSE	NO RESPONSE	NO RESPONSE	NO RESPONSE	NO RESPONSE	NO RESPONSE	NO RESPONSE
2wT	15-29	5.16-10.19	6	0				english	SMS		FREE TEXT	FREE TEXT	NO AE	NO AE	NO AE	NO AE	FREE TEXT	POTENTIAL AE	FREE TEXT	NO AE	NO AE	NO AE	NO AE	NO RESPONSE
2wT	15-29	5.16-10.19	1	0				english	SMS		NO RESPONSE	NO RESPONSE	NO RESPONSE	NO RESPONSE	NO RESPONSE	NO RESPONSE	NO AE	NO RESPONSE	NO RESPONSE	NO RESPONSE	NO AE	NO RESPONSE	NO RESPONSE	NO RESPONSE
2wT	15-29	5.16-10.19	2	0				english	SMS		NO AE	POTENTIAL AE	FREE TEXT	POTENTIAL AE	FREE TEXT	FREE TEXT	FREE TEXT	FREE TEXT	NO AE	FREE TEXT	FREE TEXT	FREE TEXT	POTENTIAL AE	NO RESPONSE
2wT	15-29	5.16-10.19	3	0				english	SMS		NO AE	NO AE	NO AE	NO RESPONSE	POTENTIAL AE	FREE TEXT	NO AE	POTENTIAL AE	FREE TEXT	FREE TEXT	NO RESPONSE	NO RESPONSE	NO RESPONSE	NO RESPONSE
2wT	15-29	5.16-10.19	6	0				english	SMS		FREE TEXT	POTENTIAL AE	FREE TEXT	NO RESPONSE	FREE TEXT	NO RESPONSE	NO AE	NO RESPONSE	NO AE	NO RESPONSE	NO RESPONSE	NO RESPONSE	NO RESPONSE	NO RESPONSE
2wT	30+	5.16-10.19	2	0				zulu	WhatsApp		NO RESPONSE	NO RESPONSE	NO RESPONSE	NO RESPONSE	NO RESPONSE	NO RESPONSE	NO RESPONSE	NO RESPONSE	NO RESPONSE	NO RESPONSE	NO RESPONSE	NO RESPONSE	NO RESPONSE	NO RESPONSE
2wT	15-29	5.16-10.19	1	0				zulu	SMS		NO AE	POTENTIAL AE	FREE TEXT	FREE TEXT	POTENTIAL AE	FREE TEXT	NO RESPONSE	NO AE	NO AE	NO RESPONSE	NO RESPONSE	NO RESPONSE	NO RESPONSE	NO RESPONSE
2wT	15-29	5.16-10.19	1	0				english	SMS		NO RESPONSE	NO RESPONSE	NO AE	NO RESPONSE	NO AE	NO RESPONSE	NO RESPONSE	NO RESPONSE	NO RESPONSE	NO RESPONSE	NO RESPONSE	NO RESPONSE	NO RESPONSE	NO RESPONSE
2wT	30+	5.16-10.19	1	0				english	SMS		NO RESPONSE	FREE TEXT	FREE TEXT	NO RESPONSE	FREE TEXT	FREE TEXT	FREE TEXT	FREE TEXT	POTENTIAL AE	FREE TEXT	NO RESPONSE	NO RESPONSE	NO RESPONSE	NO RESPONSE
2wT	15-29	5.16-10.19	5	0				setswana	SMS		NO RESPONSE	FREE TEXT	FREE TEXT	POTENTIAL AE	NO RESPONSE	NO RESPONSE	NO RESPONSE	NO RESPONSE	NO RESPONSE	NO RESPONSE	NO RESPONSE	NO RESPONSE	NO RESPONSE	NO RESPONSE
2wT	30+	5.16-10.19	1	0				english	SMS		NO RESPONSE	NO RESPONSE	NO RESPONSE	NO RESPONSE	NO RESPONSE	NO RESPONSE	NO RESPONSE	NO RESPONSE	NO RESPONSE	NO RESPONSE	NO RESPONSE	NO RESPONSE	NO RESPONSE	NO RESPONSE
2wT	15-29	5.16-10.19	2	0				english	SMS		NO RESPONSE	NO RESPONSE	NO RESPONSE	NO RESPONSE	NO RESPONSE	NO RESPONSE	NO RESPONSE	NO RESPONSE	FREE TEXT	NO RESPONSE	NO RESPONSE	NO RESPONSE	NO RESPONSE	NO RESPONSE
2wT	15-29	5.16-10.19	6	0				english	SMS		NO AE	FREE TEXT	FREE TEXT	FREE TEXT	NO RESPONSE	NO RESPONSE	NO RESPONSE	NO RESPONSE	NO RESPONSE	NO RESPONSE	NO RESPONSE	NO RESPONSE	NO RESPONSE	NO RESPONSE
2wT	15-29	5.16-10.19	1	0				english	SMS		NO AE	FREE TEXT	FREE TEXT	FREE TEXT	FREE TEXT	NO AE	FREE TEXT	FREE TEXT	NO RESPONSE	NO RESPONSE	FREE TEXT	FREE TEXT	FREE TEXT	NO RESPONSE
2wT	15-29	5.16-10.19	6	0				english	SMS		NO RESPONSE	NO RESPONSE	NO RESPONSE	NO RESPONSE	NO RESPONSE	NO RESPONSE	NO RESPONSE	POTENTIAL AE	NO RESPONSE	NO RESPONSE	NO RESPONSE	NO RESPONSE	NO RESPONSE	NO RESPONSE
2wT	15-29	5.16-10.19	1	0				english	SMS		NO RESPONSE	NO RESPONSE	NO RESPONSE	NO RESPONSE	NO RESPONSE	NO RESPONSE	NO RESPONSE	NO RESPONSE	NO RESPONSE	NO AE	NO RESPONSE	NO RESPONSE	NO RESPONSE	NO RESPONSE
2wT	15-29	5.16-10.19	2	0				sotho	SMS		NO AE	NO AE	NO AE	NO RESPONSE	NO AE	NO RESPONSE	FREE TEXT	POTENTIAL AE	FREE TEXT	FREE TEXT	NO RESPONSE	NO RESPONSE	NO RESPONSE	NO RESPONSE
2wT	15-29	1.30-4.23	1	0				zulu	SMS		NO RESPONSE	NO RESPONSE	NO RESPONSE	NO RESPONSE	NO AE	NO AE	NO AE	NO RESPONSE	NO RESPONSE	NO RESPONSE	NO RESPONSE	NO RESPONSE	NO RESPONSE	FREE TEXT
2wT	15-29	5.16-10.19	6	0				english	SMS		NO RESPONSE	NO RESPONSE	NO RESPONSE	NO RESPONSE	NO RESPONSE	NO RESPONSE	NO RESPONSE	NO RESPONSE	NO RESPONSE	NO RESPONSE	NO RESPONSE	NO RESPONSE	NO RESPONSE	NO RESPONSE
2wT	15-29	5.16-10.19	2	0				english	SMS		NO RESPONSE	FREE TEXT	FREE TEXT	NO RESPONSE	NO AE	NO AE	NO AE	NO AE	NO RESPONSE	NO AE	NO RESPONSE	NO RESPONSE	NO RESPONSE	NO RESPONSE
2wT	30+	5.16-10.19	6	0				setswana	SMS		NO RESPONSE	NO RESPONSE	NO RESPONSE	NO RESPONSE	NO RESPONSE	NO RESPONSE	NO RESPONSE	NO RESPONSE	NO RESPONSE	NO RESPONSE	NO RESPONSE	NO RESPONSE	NO RESPONSE	NO RESPONSE
2wT	15-29	5.16-10.19	2	0				english	SMS		FREE TEXT	FREE TEXT	FREE TEXT	POTENTIAL AE	FREE TEXT	FREE TEXT	FREE TEXT	FREE TEXT	FREE TEXT	POTENTIAL AE	NO RESPONSE	NO RESPONSE	NO AE	NO RESPONSE
2wT	15-29	5.16-10.19	2	0				english	WhatsApp		FREE TEXT	FREE TEXT	FREE TEXT	NO AE	NO AE	NO AE	NO AE	NO AE	NO RESPONSE	NO RESPONSE	NO RESPONSE	NO AE	NO RESPONSE	NO RESPONSE
2wT	15-29	5.16-10.19	2	0				english	SMS		NO AE	NO RESPONSE	NO AE	NO RESPONSE	NO RESPONSE	NO RESPONSE	NO RESPONSE	NO RESPONSE	NO RESPONSE	NO RESPONSE	NO RESPONSE	NO RESPONSE	NO RESPONSE	FREE TEXT
2wT	30+	5.16-10.19	6	0				english	SMS		NO AE	NO RESPONSE	NO AE	NO RESPONSE	NO AE	NO AE	NO AE	NO RESPONSE	NO RESPONSE	NO RESPONSE	NO RESPONSE	NO RESPONSE	NO RESPONSE	NO RESPONSE
2wT	15-29	5.16-10.19	6	0				english	SMS		NO AE	NO RESPONSE	FREE TEXT	NO RESPONSE	NO RESPONSE	FREE TEXT	NO RESPONSE	NO RESPONSE	NO RESPONSE	NO RESPONSE	NO RESPONSE	NO RESPONSE	NO RESPONSE	NO RESPONSE
2wT	15-29	1.30-4.23	1	0				zulu	SMS		NO RESPONSE	FREE TEXT	FREE TEXT	FREE TEXT	NO RESPONSE	NO RESPONSE	NO RESPONSE	NO RESPONSE	NO RESPONSE	NO RESPONSE	NO RESPONSE	NO RESPONSE	NO RESPONSE	NO RESPONSE
2wT	30+	5.16-10.19	1	0				english	SMS		NO AE	NO RESPONSE	NO AE	NO AE	NO RESPONSE	NO AE	NO AE	NO AE	NO RESPONSE	NO RESPONSE	NO RESPONSE	NO RESPONSE	NO RESPONSE	NO RESPONSE
2wT	15-29	5.16-10.19	1	0				english	SMS		NO RESPONSE	NO RESPONSE	NO RESPONSE	NO RESPONSE	NO RESPONSE	NO RESPONSE	NO RESPONSE	NO RESPONSE	NO RESPONSE	NO RESPONSE	NO RESPONSE	NO RESPONSE	NO RESPONSE	NO RESPONSE
2wT	30+	5.16-10.19	1	0				english	SMS		NO RESPONSE	NO AE	NO RESPONSE	NO RESPONSE	NO AE	NO RESPONSE	NO AE	NO RESPONSE	NO RESPONSE	NO RESPONSE	NO RESPONSE	NO RESPONSE	NO RESPONSE	NO RESPONSE
2wT	15-29	5.16-10.19	2	0				english	SMS		NO RESPONSE	NO RESPONSE	NO RESPONSE	NO RESPONSE	NO RESPONSE	NO AE	NO RESPONSE	NO RESPONSE	NO RESPONSE	NO RESPONSE	NO RESPONSE	NO RESPONSE	NO RESPONSE	NO RESPONSE
2wT	15-29	5.16-10.19	6	0				english	SMS		NO AE	NO AE	NO AE	NO RESPONSE	NO AE	NO AE	NO AE	NO RESPONSE	NO RESPONSE	NO RESPONSE	NO RESPONSE	NO RESPONSE	NO RESPONSE	NO RESPONSE
2wT	30+	5.16-10.19	1	0				zulu	SMS		FREE TEXT	NO AE	FREE TEXT	NO AE	NO AE	NO RESPONSE	FREE TEXT	NO AE	NO RESPONSE	NO AE	NO RESPONSE	NO RESPONSE	NO RESPONSE	NO RESPONSE
2wT	15-29	5.16-10.19	5	0				english	SMS		NO RESPONSE	NO RESPONSE	NO RESPONSE	NO RESPONSE	NO RESPONSE	NO RESPONSE	NO RESPONSE	NO RESPONSE	NO RESPONSE	NO RESPONSE	NO RESPONSE	NO RESPONSE	NO RESPONSE	NO RESPONSE
2wT	15-29	5.16-10.19	5	0				english	SMS		NO RESPONSE	NO RESPONSE	NO AE	NO RESPONSE	NO RESPONSE	NO RESPONSE	NO RESPONSE	NO RESPONSE	NO RESPONSE	NO RESPONSE	NO RESPONSE	NO RESPONSE	NO RESPONSE	NO RESPONSE
2wT	30+	5.16-10.19	2	0				zulu	WhatsApp		FREE TEXT	FREE TEXT	NO AE	NO AE	NO RESPONSE	NO RESPONSE	NO RESPONSE	NO AE	NO RESPONSE	NO RESPONSE	NO RESPONSE	NO RESPONSE	NO RESPONSE	NO RESPONSE
2wT	15-29	5.16-10.19	3	0				english	SMS		NO AE	NO AE	NO AE	FREE TEXT	NO AE	NO AE	FREE TEXT	NO AE	NO RESPONSE	NO RESPONSE	NO RESPONSE	NO RESPONSE	NO RESPONSE	NO RESPONSE
2wT	15-29	1.30-4.23	2	0				zulu	SMS		NO RESPONSE	NO RESPONSE	NO RESPONSE	NO RESPONSE	NO RESPONSE	NO RESPONSE	NO RESPONSE	NO RESPONSE	NO RESPONSE	NO RESPONSE	NO RESPONSE	NO RESPONSE	NO RESPONSE	NO RESPONSE
2wT	30+	1.30-4.23	1	0				zulu	SMS		NO AE	FREE TEXT	NO AE	NO RESPONSE	NO RESPONSE	NO RESPONSE	NO RESPONSE	NO RESPONSE	NO RESPONSE	NO RESPONSE	NO RESPONSE	NO RESPONSE	NO RESPONSE	NO RESPONSE
2wT	15-29	1.30-4.23	1	0				zulu	SMS		NO RESPONSE	NO RESPONSE	NO RESPONSE	NO RESPONSE	NO RESPONSE	NO RESPONSE	NO RESPONSE	NO RESPONSE	NO AE	FREE TEXT	NO RESPONSE	NO RESPONSE	NO RESPONSE	NO RESPONSE
2wT	15-29	5.16-10.19	2	0				zulu	WhatsApp		NO RESPONSE	NO RESPONSE	NO RESPONSE	NO RESPONSE	POTENTIAL AE	FREE TEXT	NO RESPONSE	NO AE	NO RESPONSE	NO RESPONSE	NO RESPONSE	NO RESPONSE	NO RESPONSE	NO RESPONSE
2wT	15-29	5.16-10.19	1	0				english	SMS		NO RESPONSE	FREE TEXT	POTENTIAL AE	FREE TEXT	FREE TEXT	NO RESPONSE	FREE TEXT	NO RESPONSE	NO AE	NO AE	NO RESPONSE	NO RESPONSE	NO RESPONSE	NO RESPONSE
2wT	15-29	5.16-10.19	5	0				setswana	SMS		NO RESPONSE	NO RESPONSE	NO RESPONSE	NO RESPONSE	NO RESPONSE	NO RESPONSE	NO RESPONSE	NO RESPONSE	NO RESPONSE	NO RESPONSE	NO RESPONSE	NO RESPONSE	NO RESPONSE	NO RESPONSE
2wT	15-29	5.16-10.19	1	0				english	SMS		NO RESPONSE	NO RESPONSE	NO RESPONSE	NO RESPONSE	NO RESPONSE	NO RESPONSE	NO RESPONSE	NO RESPONSE	NO RESPONSE	NO RESPONSE	NO RESPONSE	NO RESPONSE	NO RESPONSE	NO RESPONSE
2wT	15-29	5.16-10.19	1	0				english	SMS		NO RESPONSE	NO RESPONSE	NO RESPONSE	NO RESPONSE	NO RESPONSE	NO RESPONSE	NO RESPONSE	NO RESPONSE	NO RESPONSE	NO RESPONSE	NO RESPONSE	NO RESPONSE	NO RESPONSE	NO RESPONSE
2wT	30+	5.16-10.19	1	0				english	WhatsApp		NO AE	NO AE	NO RESPONSE	NO RESPONSE	POTENTIAL AE	FREE TEXT	FREE TEXT	FREE TEXT	FREE TEXT	FREE TEXT	NO AE	FREE TEXT	FREE TEXT	FREE TEXT
2wT	15-29	5.16-10.19	4	0				setswana	SMS		NO AE	NO AE	NO AE	NO RESPONSE	NO AE	NO AE	NO AE	NO RESPONSE	NO RESPONSE	NO RESPONSE	NO RESPONSE	NO RESPONSE	NO RESPONSE	NO RESPONSE
2wT	15-29	5.16-10.19	2	0				zulu	SMS		NO RESPONSE	POTENTIAL AE	FREE TEXT	FREE TEXT	POTENTIAL AE	FREE TEXT	FREE TEXT	NO RESPONSE	NO RESPONSE	NO RESPONSE	FREE TEXT	FREE TEXT	POTENTIAL AE	FREE TEXT
2wT	30+	5.16-10.19	2	0				english	SMS		FREE TEXT	POTENTIAL AE	FREE TEXT	FREE TEXT	FREE TEXT	NO AE	FREE TEXT	FREE TEXT	NO AE	FREE TEXT	NO AE	NO AE	NO RESPONSE	NO RESPONSE
2wT	15-29	5.16-10.19	2	0				sotho	SMS		NO RESPONSE	NO RESPONSE	NO AE	NO RESPONSE	NO AE	NO RESPONSE	NO RESPONSE	NO RESPONSE	NO RESPONSE	NO RESPONSE	NO RESPONSE	NO RESPONSE	NO RESPONSE	NO RESPONSE
2wT	30+	5.16-10.19	2	0				english	SMS		FREE TEXT	NO RESPONSE	NO RESPONSE	NO RESPONSE	NO RESPONSE	FREE TEXT	NO RESPONSE	FREE TEXT	FREE TEXT	FREE TEXT	NO RESPONSE	NO RESPONSE	NO RESPONSE	NO RESPONSE
2wT	30+	4.24-5.15	2	0				zulu	SMS		NO RESPONSE	NO RESPONSE	NO RESPONSE	NO RESPONSE	NO RESPONSE	NO RESPONSE	NO RESPONSE	NO RESPONSE	NO RESPONSE	NO RESPONSE	NO RESPONSE	NO RESPONSE	NO RESPONSE	NO RESPONSE
2wT	15-29	1.30-4.23	1	1	Moderate	Bleeding	4	english	SMS		NO RESPONSE	NO RESPONSE	NO RESPONSE	NO RESPONSE	NO RESPONSE	NO RESPONSE	NO RESPONSE	NO RESPONSE	NO RESPONSE	NO RESPONSE	NO RESPONSE	NO RESPONSE	NO RESPONSE	NO RESPONSE
2wT	15-29	5.16-10.19	1	0				english	SMS		NO AE	NO AE	NO AE	NO AE	NO AE	NO AE	NO AE	NO AE	NO RESPONSE	NO RESPONSE	NO RESPONSE	NO RESPONSE	NO RESPONSE	NO RESPONSE
2wT	30+	5.16-10.19	1	0				english	SMS		FREE TEXT	NO RESPONSE	NO RESPONSE	NO RESPONSE	NO RESPONSE	NO RESPONSE	NO RESPONSE	NO RESPONSE	NO AE	NO RESPONSE	NO RESPONSE	NO RESPONSE	NO RESPONSE	NO RESPONSE
2wT	15-29	5.16-10.19	6	0				english	SMS		NO RESPONSE	NO RESPONSE	NO RESPONSE	NO RESPONSE	NO RESPONSE	NO RESPONSE	NO RESPONSE	NO RESPONSE	NO RESPONSE	NO RESPONSE	NO RESPONSE	NO RESPONSE	NO RESPONSE	NO RESPONSE
2wT	15-29	5.16-10.19	6	0				english	SMS		FREE TEXT	POTENTIAL AE	FREE TEXT	FREE TEXT	NO AE	FREE TEXT	POTENTIAL AE	FREE TEXT	FREE TEXT	POTENTIAL AE	NO AE	NO RESPONSE	NO AE	NO RESPONSE
2wT	15-29	5.16-10.19	2	0				english	SMS		NO AE	NO AE	POTENTIAL AE	FREE TEXT	NO AE	FREE TEXT	NO RESPONSE	NO AE	FREE TEXT	FREE TEXT	POTENTIAL AE	FREE TEXT	FREE TEXT	FREE TEXT
2wT	15-29	5.16-10.19	1	0				english	SMS		NO AE	NO AE	NO AE	NO RESPONSE	NO AE	NO AE	NO AE	NO RESPONSE	NO RESPONSE	NO RESPONSE	NO RESPONSE	NO RESPONSE	NO RESPONSE	NO RESPONSE
2wT	15-29	5.16-10.19	2	0				english	SMS		NO AE	NO AE	NO AE	NO RESPONSE	NO AE	NO AE	NO AE	NO RESPONSE	NO RESPONSE	NO RESPONSE	NO RESPONSE	NO RESPONSE	NO RESPONSE	NO RESPONSE
2wT	15-29	5.16-10.19	6	0				english	SMS		NO AE	NO AE	NO RESPONSE	NO RESPONSE	NO AE	NO RESPONSE	NO RESPONSE	NO RESPONSE	NO RESPONSE	NO RESPONSE	NO RESPONSE	NO RESPONSE	NO RESPONSE	NO RESPONSE
2wT	15-29	1.30-4.23	1	0				zulu	SMS		FREE TEXT	NO RESPONSE	NO RESPONSE	NO RESPONSE	FREE TEXT	FREE TEXT	FREE TEXT	FREE TEXT	NO RESPONSE	NO RESPONSE	NO RESPONSE	NO RESPONSE	NO RESPONSE	NO RESPONSE
2wT	15-29	5.16-10.19	5	0				english	SMS		NO RESPONSE	NO RESPONSE	NO RESPONSE	NO RESPONSE	NO RESPONSE	NO RESPONSE	NO RESPONSE	NO RESPONSE	NO RESPONSE	NO RESPONSE	NO RESPONSE	NO RESPONSE	NO RESPONSE	NO RESPONSE
2wT	15-29	5.16-10.19	5	0				setswana	SMS		FREE TEXT	NO AE	NO AE	FREE TEXT	NO RESPONSE	NO RESPONSE	NO AE	FREE TEXT	POTENTIAL AE	FREE TEXT	POTENTIAL AE	FREE TEXT	NO RESPONSE	NO RESPONSE
2wT	15-29	5.16-10.19	1	0				english	SMS		NO RESPONSE	NO RESPONSE	NO RESPONSE	NO RESPONSE	NO RESPONSE	NO RESPONSE	NO RESPONSE	NO RESPONSE	NO AE	NO RESPONSE	NO RESPONSE	NO RESPONSE	NO RESPONSE	NO RESPONSE
2wT	15-29	5.16-10.19	6	0				english	SMS		NO RESPONSE	FREE TEXT	FREE TEXT	POTENTIAL AE	NO RESPONSE	NO AE	NO AE	NO AE	NO RESPONSE	NO RESPONSE	NO RESPONSE	NO RESPONSE	NO RESPONSE	NO RESPONSE
2wT	15-29	5.16-10.19	1	0				english	SMS		NO AE	NO AE	NO AE	NO AE	NO AE	NO AE	NO AE	NO AE	NO RESPONSE	NO RESPONSE	NO RESPONSE	NO RESPONSE	NO RESPONSE	NO RESPONSE
2wT	15-29	5.16-10.19	1	0				english	SMS		NO RESPONSE	NO RESPONSE	NO RESPONSE	NO RESPONSE	NO RESPONSE	NO RESPONSE	NO RESPONSE	NO RESPONSE	NO RESPONSE	NO RESPONSE	NO RESPONSE	NO RESPONSE	NO RESPONSE	NO RESPONSE
2wT	15-29	5.16-10.19	2	0				zulu	SMS		NO RESPONSE	NO RESPONSE	NO RESPONSE	NO RESPONSE	NO RESPONSE	NO RESPONSE	NO RESPONSE	NO RESPONSE	NO RESPONSE	NO RESPONSE	NO RESPONSE	NO RESPONSE	NO RESPONSE	NO RESPONSE
2wT	30+	5.16-10.19	2	0				english	SMS		FREE TEXT	FREE TEXT	FREE TEXT	FREE TEXT	FREE TEXT	FREE TEXT	FREE TEXT	POTENTIAL AE	FREE TEXT	FREE TEXT	FREE TEXT	POTENTIAL AE	NO RESPONSE	NO RESPONSE
2wT	30+	4.24-5.15	1	0				english	SMS		NO AE	FREE TEXT	NO RESPONSE	NO RESPONSE	NO RESPONSE	FREE TEXT	FREE TEXT	NO AE	NO AE	NO RESPONSE	NO RESPONSE	NO RESPONSE	NO RESPONSE	NO RESPONSE
2wT	15-29	5.16-10.19	3	1				english	SMS		FREE TEXT	FREE TEXT	FREE TEXT	NO AE	NO AE	FREE TEXT	NO AE	FREE TEXT	NO AE	FREE TEXT	NO AE	NO AE	NO RESPONSE	NO RESPONSE
2wT	15-29	5.16-10.19	5	0				english	SMS		NO AE	FREE TEXT	NO AE	FREE TEXT	FREE TEXT	NO AE	FREE TEXT	FREE TEXT	NO AE	FREE TEXT	NO RESPONSE	NO RESPONSE	FREE TEXT	FREE TEXT
2wT	30+	5.16-10.19	2	0				english	WhatsApp		FREE TEXT	FREE TEXT	FREE TEXT	FREE TEXT	FREE TEXT	FREE TEXT	NO RESPONSE	NO RESPONSE	NO RESPONSE	NO RESPONSE	NO RESPONSE	NO RESPONSE	NO RESPONSE	NO RESPONSE
2wT	30+	1.30-4.23	2	0				zulu	SMS		FREE TEXT	FREE TEXT	POTENTIAL AE	FREE TEXT	FREE TEXT	FREE TEXT	FREE TEXT	POTENTIAL AE	FREE TEXT	POTENTIAL AE	FREE TEXT	NO RESPONSE	NO RESPONSE	POTENTIAL AE
2wT	15-29	5.16-10.19	1	0				english	SMS		NO AE	NO RESPONSE	NO AE	NO RESPONSE	NO AE	NO RESPONSE	NO RESPONSE	NO RESPONSE	NO RESPONSE	NO RESPONSE	NO RESPONSE	NO RESPONSE	NO RESPONSE	NO RESPONSE
2wT	30+	1.30-4.23	1	0				english	SMS		FREE TEXT	FREE TEXT	FREE TEXT	NO AE	FREE TEXT	FREE TEXT	FREE TEXT	POTENTIAL AE	FREE TEXT	FREE TEXT	NO RESPONSE	NO RESPONSE	NO RESPONSE	NO RESPONSE
2wT	15-29	5.16-10.19	6	0				english	SMS		NO RESPONSE	NO RESPONSE	NO RESPONSE	NO AE	NO RESPONSE	NO RESPONSE	NO RESPONSE	NO RESPONSE	NO RESPONSE	NO RESPONSE	NO RESPONSE	NO RESPONSE	NO RESPONSE	NO RESPONSE
2wT	15-29	5.16-10.19	2	0				english	SMS		NO RESPONSE	NO RESPONSE	NO AE	NO RESPONSE	NO RESPONSE	NO RESPONSE	NO RESPONSE	NO RESPONSE	NO RESPONSE	NO RESPONSE	NO RESPONSE	NO RESPONSE	NO RESPONSE	FREE TEXT
2wT	15-29	5.16-10.19	5	0				setswana	SMS		NO AE	NO RESPONSE	NO AE	NO RESPONSE	NO AE	NO RESPONSE	NO RESPONSE	NO RESPONSE	NO RESPONSE	NO RESPONSE	NO RESPONSE	NO RESPONSE	NO RESPONSE	NO RESPONSE
2wT	15-29	5.16-10.19	3	0				english	SMS		NO AE	NO AE	NO RESPONSE	NO RESPONSE	NO AE	NO RESPONSE	NO AE	NO RESPONSE	NO RESPONSE	NO RESPONSE	NO RESPONSE	NO RESPONSE	NO RESPONSE	NO RESPONSE
2wT	15-29	5.16-10.19	5	0				english	SMS		FREE TEXT	FREE TEXT	NO RESPONSE	NO RESPONSE	NO RESPONSE	NO RESPONSE	NO RESPONSE	NO RESPONSE	NO RESPONSE	NO RESPONSE	NO RESPONSE	NO RESPONSE	NO RESPONSE	NO RESPONSE
2wT	15-29	5.16-10.19	6	0				english	SMS		NO RESPONSE	NO RESPONSE	NO RESPONSE	NO RESPONSE	NO RESPONSE	NO RESPONSE	NO RESPONSE	NO RESPONSE	NO RESPONSE	NO RESPONSE	NO RESPONSE	NO RESPONSE	NO RESPONSE	NO RESPONSE
2wT	15-29	4.24-5.15	3	0				english	SMS		NO AE	NO AE	NO AE	NO RESPONSE	NO AE	NO AE	NO AE	NO RESPONSE	NO RESPONSE	NO RESPONSE	NO RESPONSE	NO RESPONSE	NO RESPONSE	NO RESPONSE
2wT	15-29	5.16-10.19	1	0				english	SMS		NO RESPONSE	NO RESPONSE	NO RESPONSE	NO RESPONSE	NO AE	NO AE	NO AE	NO AE	NO RESPONSE	NO RESPONSE	NO RESPONSE	NO RESPONSE	NO RESPONSE	NO RESPONSE
2wT	30+	5.16-10.19	1	0				english	SMS		NO AE	NO RESPONSE	NO AE	NO RESPONSE	NO AE	NO AE	NO AE	NO RESPONSE	NO RESPONSE	NO RESPONSE	NO RESPONSE	NO RESPONSE	NO RESPONSE	NO RESPONSE
2wT	30+	5.16-10.19	6	0				english	SMS		NO RESPONSE	NO RESPONSE	NO RESPONSE	NO RESPONSE	NO RESPONSE	NO RESPONSE	NO RESPONSE	FREE TEXT	POTENTIAL AE	FREE TEXT	FREE TEXT	POTENTIAL AE	FREE TEXT	NO RESPONSE
2wT	15-29	5.16-10.19	1	0				english	SMS		NO RESPONSE	FREE TEXT	FREE TEXT	FREE TEXT	POTENTIAL AE	FREE TEXT	POTENTIAL AE	FREE TEXT	NO RESPONSE	NO RESPONSE	NO RESPONSE	NO RESPONSE	NO RESPONSE	NO RESPONSE
2wT	15-29	5.16-10.19	3	0				english	SMS		FREE TEXT	POTENTIAL AE	FREE TEXT	FREE TEXT	FREE TEXT	FREE TEXT	FREE TEXT	FREE TEXT	FREE TEXT	NO AE	FREE TEXT	FREE TEXT	FREE TEXT	FREE TEXT
2wT	15-29	5.16-10.19	6	0				english	SMS		NO RESPONSE	NO RESPONSE	NO RESPONSE	NO RESPONSE	NO RESPONSE	NO RESPONSE	NO RESPONSE	NO RESPONSE	NO RESPONSE	NO RESPONSE	FREE TEXT	NO RESPONSE	NO RESPONSE	NO RESPONSE
2wT	15-29	5.16-10.19	2	0				english	SMS		NO RESPONSE	NO RESPONSE	NO RESPONSE	NO RESPONSE	NO AE	NO RESPONSE	NO AE	NO RESPONSE	NO RESPONSE	NO RESPONSE	NO RESPONSE	NO RESPONSE	NO RESPONSE	NO RESPONSE
2wT	15-29	5.16-10.19	6	0				english	SMS		NO RESPONSE	NO RESPONSE	NO RESPONSE	NO RESPONSE	NO AE	NO RESPONSE	NO RESPONSE	NO RESPONSE	NO RESPONSE	NO RESPONSE	NO RESPONSE	NO RESPONSE	NO RESPONSE	NO RESPONSE
2wT	15-29	5.16-10.19	5	0				setswana	SMS		NO AE	FREE TEXT	NO AE	FREE TEXT	FREE TEXT	NO AE	NO RESPONSE	POTENTIAL AE	FREE TEXT	NO RESPONSE	FREE TEXT	NO RESPONSE	NO RESPONSE	NO RESPONSE
2wT	15-29	5.16-10.19	6	0				english	SMS		FREE TEXT	NO RESPONSE	NO AE	FREE TEXT	NO RESPONSE	NO AE	NO RESPONSE	NO AE	NO RESPONSE	NO RESPONSE	NO RESPONSE	NO RESPONSE	NO RESPONSE	NO RESPONSE
2wT	30+	1.30-4.23	2	0				english	SMS		NO RESPONSE	NO RESPONSE	NO RESPONSE	NO RESPONSE	NO RESPONSE	NO RESPONSE	NO RESPONSE	NO RESPONSE	NO RESPONSE	NO RESPONSE	NO RESPONSE	NO RESPONSE	NO RESPONSE	NO RESPONSE
2wT	15-29	5.16-10.19	1	0				english	SMS		NO AE	NO RESPONSE	NO RESPONSE	NO RESPONSE	NO RESPONSE	NO RESPONSE	NO RESPONSE	NO RESPONSE	NO RESPONSE	NO RESPONSE	NO RESPONSE	NO RESPONSE	NO RESPONSE	NO RESPONSE
2wT	30+	1.30-4.23	1	0				setswana	SMS		FREE TEXT	FREE TEXT	NO RESPONSE	NO AE	NO RESPONSE	NO AE	NO AE	NO AE	NO RESPONSE	NO RESPONSE	NO RESPONSE	NO RESPONSE	NO RESPONSE	NO RESPONSE
2wT	30+	1.30-4.23	2	0				english	SMS		NO RESPONSE	NO RESPONSE	NO RESPONSE	NO RESPONSE	NO RESPONSE	NO RESPONSE	NO RESPONSE	NO RESPONSE	NO RESPONSE	NO RESPONSE	NO RESPONSE	NO RESPONSE	NO RESPONSE	NO RESPONSE
2wT	15-29	5.16-10.19	2	0				zulu	SMS		NO RESPONSE	NO RESPONSE	NO RESPONSE	NO RESPONSE	NO RESPONSE	NO RESPONSE	NO RESPONSE	NO RESPONSE	NO RESPONSE	NO RESPONSE	NO RESPONSE	NO RESPONSE	NO RESPONSE	NO RESPONSE
2wT	15-29	5.16-10.19	2	0				sotho	SMS		NO AE	NO RESPONSE	NO RESPONSE	NO RESPONSE	NO RESPONSE	NO RESPONSE	NO RESPONSE	NO RESPONSE	NO RESPONSE	NO RESPONSE	NO RESPONSE	NO RESPONSE	NO RESPONSE	NO RESPONSE
2wT	15-29	5.16-10.19	6	0				english	SMS		FREE TEXT	FREE TEXT	FREE TEXT	POTENTIAL AE	FREE TEXT	FREE TEXT	POTENTIAL AE	NO AE	FREE TEXT	NO AE	NO RESPONSE	NO RESPONSE	NO RESPONSE	NO RESPONSE
2wT	15-29	5.16-10.19	2	0				english	SMS		NO RESPONSE	NO RESPONSE	NO RESPONSE	NO RESPONSE	NO RESPONSE	NO RESPONSE	NO RESPONSE	NO RESPONSE	NO RESPONSE	NO RESPONSE	NO RESPONSE	NO AE	NO RESPONSE	NO RESPONSE
2wT	30+	1.30-4.23	1	0				english	SMS		FREE TEXT	FREE TEXT	NO AE	NO AE	FREE TEXT	NO AE	FREE TEXT	NO RESPONSE	NO AE	NO RESPONSE	NO RESPONSE	NO RESPONSE	NO RESPONSE	NO RESPONSE
2wT	15-29	5.16-10.19	4	0				setswana	SMS		FREE TEXT	FREE TEXT	FREE TEXT	FREE TEXT	FREE TEXT	FREE TEXT	NO RESPONSE	NO RESPONSE	NO RESPONSE	NO RESPONSE	NO RESPONSE	NO RESPONSE	NO RESPONSE	NO RESPONSE
2wT	30+	1.30-4.23	2	0				english	SMS		FREE TEXT	NO RESPONSE	FREE TEXT	NO AE	FREE TEXT	FREE TEXT	NO RESPONSE	NO RESPONSE	NO AE	NO RESPONSE	FREE TEXT	NO RESPONSE	NO RESPONSE	NO RESPONSE
2wT	15-29	5.16-10.19	6	0				english	SMS		NO AE	NO RESPONSE	POTENTIAL AE	FREE TEXT	FREE TEXT	NO RESPONSE	NO AE	NO RESPONSE	NO AE	NO RESPONSE	NO RESPONSE	NO RESPONSE	NO RESPONSE	FREE TEXT
2wT	15-29	5.16-10.19	6	0				english	SMS		NO AE	NO AE	NO RESPONSE	NO RESPONSE	NO RESPONSE	NO RESPONSE	FREE TEXT	POTENTIAL AE	NO RESPONSE	NO RESPONSE	NO RESPONSE	NO RESPONSE	NO RESPONSE	NO RESPONSE
2wT	15-29	5.16-10.19	1	0				english	SMS		NO RESPONSE	NO RESPONSE	NO RESPONSE	NO RESPONSE	NO RESPONSE	NO RESPONSE	NO AE	NO RESPONSE	NO RESPONSE	NO RESPONSE	NO RESPONSE	NO RESPONSE	NO RESPONSE	NO RESPONSE
2wT	15-29	5.16-10.19	1	0				english	SMS		NO RESPONSE	NO RESPONSE	NO RESPONSE	NO RESPONSE	NO RESPONSE	FREE TEXT	FREE TEXT	FREE TEXT	POTENTIAL AE	FREE TEXT	NO RESPONSE	NO RESPONSE	NO RESPONSE	NO RESPONSE
2wT	15-29	1.30-4.23	2	0				english	SMS		NO AE	FREE TEXT	POTENTIAL AE	FREE TEXT	POTENTIAL AE	FREE TEXT	FREE TEXT	FREE TEXT	NO RESPONSE	POTENTIAL AE	FREE TEXT	FREE TEXT	FREE TEXT	FREE TEXT
2wT	15-29	1.30-4.23	1	0				zulu	SMS		FREE TEXT	FREE TEXT	NO AE	FREE TEXT	FREE TEXT	FREE TEXT	FREE TEXT	FREE TEXT	NO AE	FREE TEXT	FREE TEXT	NO AE	FREE TEXT	FREE TEXT
2wT	30+	1.30-4.23	2	0				sotho	SMS		NO RESPONSE	NO RESPONSE	NO RESPONSE	NO RESPONSE	NO RESPONSE	NO RESPONSE	POTENTIAL AE	FREE TEXT	NO AE	NO RESPONSE	NO RESPONSE	NO RESPONSE	NO RESPONSE	NO RESPONSE
2wT	30+	5.16-10.19	6	0				english	SMS		NO RESPONSE	NO RESPONSE	NO RESPONSE	NO RESPONSE	NO RESPONSE	NO RESPONSE	NO RESPONSE	NO AE	NO RESPONSE	NO RESPONSE	NO RESPONSE	NO RESPONSE	NO RESPONSE	NO RESPONSE
2wT	30+	5.16-10.19	1	0				english	SMS		NO AE	FREE TEXT	NO AE	NO RESPONSE	NO RESPONSE	NO RESPONSE	POTENTIAL AE	FREE TEXT	POTENTIAL AE	FREE TEXT	NO RESPONSE	NO RESPONSE	NO RESPONSE	NO RESPONSE
2wT	30+	5.16-10.19	1	0				zulu	SMS		NO RESPONSE	NO RESPONSE	NO RESPONSE	NO RESPONSE	NO RESPONSE	NO RESPONSE	NO RESPONSE	NO RESPONSE	NO RESPONSE	NO RESPONSE	NO RESPONSE	NO RESPONSE	NO RESPONSE	NO RESPONSE
2wT	15-29	5.16-10.19	5	0				english	SMS		NO RESPONSE	NO RESPONSE	NO RESPONSE	NO RESPONSE	NO RESPONSE	NO RESPONSE	NO RESPONSE	NO RESPONSE	NO RESPONSE	NO RESPONSE	NO RESPONSE	NO RESPONSE	NO RESPONSE	NO RESPONSE
2wT	30+	5.16-10.19	1	0				zulu	SMS		NO AE	POTENTIAL AE	FREE TEXT	POTENTIAL AE	FREE TEXT	FREE TEXT	NO RESPONSE	FREE TEXT	FREE TEXT	NO AE	FREE TEXT	FREE TEXT	FREE TEXT	NO RESPONSE
2wT	15-29	5.16-10.19	1	0				english	WhatsApp		NO RESPONSE	NO RESPONSE	NO RESPONSE	NO RESPONSE	NO RESPONSE	NO RESPONSE	NO RESPONSE	NO RESPONSE	NO RESPONSE	NO RESPONSE	NO RESPONSE	NO RESPONSE	NO RESPONSE	NO RESPONSE
2wT	15-29	5.16-10.19	3	0				english	SMS		NO AE	NO AE	NO AE	NO RESPONSE	NO AE	NO RESPONSE	NO AE	FREE TEXT	FREE TEXT	FREE TEXT	POTENTIAL AE	FREE TEXT	NO RESPONSE	NO RESPONSE
2wT	15-29	5.16-10.19	3	0				english	SMS		NO AE	NO RESPONSE	NO AE	NO RESPONSE	NO AE	NO AE	NO RESPONSE	NO RESPONSE	NO RESPONSE	NO RESPONSE	NO RESPONSE	NO RESPONSE	NO RESPONSE	NO RESPONSE
2wT	15-29	1.30-4.23	2	0				zulu	SMS		NO RESPONSE	NO RESPONSE	NO RESPONSE	NO RESPONSE	NO RESPONSE	NO RESPONSE	NO RESPONSE	NO RESPONSE	NO RESPONSE	NO RESPONSE	NO RESPONSE	NO RESPONSE	NO RESPONSE	NO RESPONSE
2wT	15-29	5.16-10.19	1	0				english	SMS		POTENTIAL AE	FREE TEXT	POTENTIAL AE	FREE TEXT	NO AE	NO RESPONSE	FREE TEXT	POTENTIAL AE	FREE TEXT	NO AE	POTENTIAL AE	FREE TEXT	FREE TEXT	NO RESPONSE
2wT	15-29	5.16-10.19	4	0				english	SMS		NO RESPONSE	FREE TEXT	NO AE	NO RESPONSE	NO AE	NO RESPONSE	NO RESPONSE	NO RESPONSE	NO RESPONSE	NO RESPONSE	NO RESPONSE	NO RESPONSE	NO RESPONSE	NO RESPONSE
2wT	15-29	5.16-10.19	6	0				english	SMS		NO AE	NO AE	NO AE	NO RESPONSE	NO AE	NO AE	NO AE	NO RESPONSE	NO RESPONSE	NO RESPONSE	NO RESPONSE	NO RESPONSE	NO RESPONSE	NO RESPONSE
2wT	15-29	5.16-10.19	2	0				zulu	SMS		FREE TEXT	FREE TEXT	FREE TEXT	FREE TEXT	FREE TEXT	FREE TEXT	FREE TEXT	FREE TEXT	FREE TEXT	FREE TEXT	FREE TEXT	NO RESPONSE	NO RESPONSE	NO RESPONSE
2wT	15-29	5.16-10.19	1	0				english	SMS		NO RESPONSE	NO RESPONSE	NO RESPONSE	NO RESPONSE	NO RESPONSE	NO RESPONSE	NO RESPONSE	NO RESPONSE	NO RESPONSE	NO RESPONSE	NO RESPONSE	NO RESPONSE	NO RESPONSE	NO RESPONSE
2wT	15-29	5.16-10.19	6	0				english	SMS		NO RESPONSE	NO RESPONSE	NO RESPONSE	NO RESPONSE	NO RESPONSE	NO RESPONSE	NO RESPONSE	NO RESPONSE	NO RESPONSE	NO RESPONSE	NO RESPONSE	NO RESPONSE	NO RESPONSE	NO RESPONSE
2wT	30+	5.16-10.19	1	0				english	SMS		NO AE	NO AE	NO AE	NO RESPONSE	NO AE	NO AE	NO AE	NO RESPONSE	NO RESPONSE	NO RESPONSE	NO RESPONSE	NO RESPONSE	NO RESPONSE	NO RESPONSE
2wT	30+	5.16-10.19	1	0				english	SMS		NO RESPONSE	NO RESPONSE	NO RESPONSE	NO RESPONSE	NO RESPONSE	NO RESPONSE	NO RESPONSE	NO RESPONSE	NO RESPONSE	NO RESPONSE	NO RESPONSE	NO RESPONSE	NO RESPONSE	NO RESPONSE
2wT	30+	1.30-4.23	2	0				zulu	SMS		NO RESPONSE	NO RESPONSE	NO RESPONSE	NO RESPONSE	NO RESPONSE	NO RESPONSE	NO RESPONSE	NO RESPONSE	NO RESPONSE	NO RESPONSE	NO RESPONSE	NO RESPONSE	NO RESPONSE	NO RESPONSE
2wT	15-29	5.16-10.19	6	0				english	SMS		FREE TEXT	NO AE	FREE TEXT	FREE TEXT	FREE TEXT	NO RESPONSE	NO AE	NO RESPONSE	FREE TEXT	FREE TEXT	FREE TEXT	NO RESPONSE	NO RESPONSE	NO RESPONSE
2wT	15-29	5.16-10.19	6	0				english	SMS		FREE TEXT	POTENTIAL AE	FREE TEXT	FREE TEXT	FREE TEXT	POTENTIAL AE	NO AE	NO RESPONSE	NO AE	NO RESPONSE	NO RESPONSE	NO RESPONSE	NO RESPONSE	NO RESPONSE
2wT	15-29	5.16-10.19	6	0				english	SMS		NO AE	FREE TEXT	NO AE	NO RESPONSE	FREE TEXT	NO AE	NO AE	NO AE	NO RESPONSE	NO RESPONSE	NO RESPONSE	NO RESPONSE	NO RESPONSE	NO RESPONSE
2wT	15-29	5.16-10.19	4	0				setswana	SMS		NO RESPONSE	NO RESPONSE	NO RESPONSE	NO RESPONSE	NO RESPONSE	FREE TEXT	POTENTIAL AE	NO RESPONSE	NO RESPONSE	NO RESPONSE	NO RESPONSE	NO RESPONSE	NO RESPONSE	NO RESPONSE
2wT	15-29	5.16-10.19	6	0				english	WhatsApp		FREE TEXT	FREE TEXT	NO AE	FREE TEXT	NO AE	FREE TEXT	FREE TEXT	FREE TEXT	FREE TEXT	NO RESPONSE	FREE TEXT	FREE TEXT	FREE TEXT	FREE TEXT
2wT	30+	1.30-4.23	2	0				zulu	SMS		NO AE	NO AE	FREE TEXT	FREE TEXT	NO AE	FREE TEXT	POTENTIAL AE	FREE TEXT	FREE TEXT	NO RESPONSE	FREE TEXT	NO AE	NO AE	NO AE
2wT	15-29	5.16-10.19	1	0				english	SMS		NO AE	NO AE	FREE TEXT	NO AE	NO RESPONSE	NO AE	NO AE	NO RESPONSE	NO AE	NO RESPONSE	NO RESPONSE	NO RESPONSE	NO RESPONSE	NO RESPONSE
2wT	15-29	5.16-10.19	2	1				english	SMS		FREE TEXT	FREE TEXT	FREE TEXT	NO RESPONSE	NO RESPONSE	NO RESPONSE	NO RESPONSE	NO RESPONSE	NO RESPONSE	NO RESPONSE	NO RESPONSE	NO RESPONSE	NO RESPONSE	NO RESPONSE
2wT	30+	1.30-4.23	2	0				sotho	SMS		NO RESPONSE	NO AE	FREE TEXT	FREE TEXT	FREE TEXT	POTENTIAL AE	FREE TEXT	NO RESPONSE	NO RESPONSE	POTENTIAL AE	FREE TEXT	FREE TEXT	FREE TEXT	POTENTIAL AE
2wT	15-29	5.16-10.19	1	0				zulu	SMS		FREE TEXT	POTENTIAL AE	FREE TEXT	FREE TEXT	FREE TEXT	FREE TEXT	POTENTIAL AE	FREE TEXT	NO RESPONSE	NO AE	NO RESPONSE	NO AE	NO RESPONSE	NO RESPONSE
2wT	15-29	5.16-10.19	2	0				english	SMS		FREE TEXT	FREE TEXT	NO AE	NO RESPONSE	FREE TEXT	POTENTIAL AE	FREE TEXT	FREE TEXT	NO RESPONSE	NO RESPONSE	NO RESPONSE	NO RESPONSE	NO RESPONSE	NO RESPONSE
2wT	30+	5.16-10.19	1	0				english	SMS		FREE TEXT	FREE TEXT	NO AE	FREE TEXT	NO AE	FREE TEXT	NO AE	FREE TEXT	FREE TEXT	FREE TEXT	FREE TEXT	NO AE	FREE TEXT	POTENTIAL AE
2wT	15-29	5.16-10.19	1	0				english	SMS		NO RESPONSE	NO RESPONSE	FREE TEXT	FREE TEXT	FREE TEXT	NO AE	FREE TEXT	NO AE	NO AE	NO RESPONSE	NO RESPONSE	NO RESPONSE	NO RESPONSE	NO RESPONSE
2wT	30+	4.24-5.15	1	0				zulu	SMS		NO RESPONSE	FREE TEXT	FREE TEXT	NO RESPONSE	FREE TEXT	NO RESPONSE	NO RESPONSE	NO RESPONSE	NO RESPONSE	NO RESPONSE	NO RESPONSE	NO RESPONSE	NO RESPONSE	NO RESPONSE
2wT	15-29	1.30-4.23	1	0				zulu	SMS		NO RESPONSE	NO RESPONSE	NO RESPONSE	NO RESPONSE	NO RESPONSE	NO RESPONSE	NO RESPONSE	NO RESPONSE	NO RESPONSE	NO RESPONSE	NO RESPONSE	NO RESPONSE	NO RESPONSE	NO RESPONSE
2wT	15-29	5.16-10.19	1	0				english	SMS		NO AE	NO AE	NO AE	NO RESPONSE	NO AE	NO AE	NO AE	NO RESPONSE	NO RESPONSE	NO RESPONSE	NO RESPONSE	NO RESPONSE	NO RESPONSE	NO RESPONSE
2wT	30+	1.30-4.23	1	0				english	SMS		POTENTIAL AE	FREE TEXT	FREE TEXT	FREE TEXT	FREE TEXT	FREE TEXT	FREE TEXT	FREE TEXT	POTENTIAL AE	NO RESPONSE	POTENTIAL AE	FREE TEXT	FREE TEXT	NO RESPONSE
2wT	30+	5.16-10.19	1	0				english	SMS		NO RESPONSE	FREE TEXT	FREE TEXT	POTENTIAL AE	FREE TEXT	NO RESPONSE	FREE TEXT	POTENTIAL AE	NO AE	NO AE	NO RESPONSE	NO RESPONSE	NO RESPONSE	NO RESPONSE
2wT	15-29	5.16-10.19	1	0				english	SMS		NO RESPONSE	NO RESPONSE	NO RESPONSE	NO RESPONSE	NO RESPONSE	NO RESPONSE	NO RESPONSE	NO RESPONSE	NO RESPONSE	NO RESPONSE	NO RESPONSE	NO RESPONSE	NO RESPONSE	NO RESPONSE
2wT	30+	5.16-10.19	1	0				english	SMS		NO RESPONSE	NO AE	NO AE	NO RESPONSE	NO AE	NO AE	NO AE	NO AE	NO RESPONSE	NO RESPONSE	NO RESPONSE	NO RESPONSE	NO RESPONSE	NO RESPONSE
2wT	15-29	5.16-10.19	2	0				english	SMS		NO RESPONSE	FREE TEXT	FREE TEXT	POTENTIAL AE	FREE TEXT	FREE TEXT	POTENTIAL AE	NO RESPONSE	NO RESPONSE	FREE TEXT	POTENTIAL AE	FREE TEXT	NO AE	NO RESPONSE
2wT	15-29	5.16-10.19	6	0				english	SMS		NO RESPONSE	POTENTIAL AE	FREE TEXT	FREE TEXT	FREE TEXT	FREE TEXT	FREE TEXT	FREE TEXT	NO AE	NO RESPONSE	NO RESPONSE	NO RESPONSE	NO RESPONSE	NO RESPONSE
2wT	30+	5.16-10.19	1	0				english	SMS		FREE TEXT	NO AE	NO RESPONSE	NO AE	FREE TEXT	NO RESPONSE	NO AE	NO AE	NO AE	NO RESPONSE	NO RESPONSE	NO RESPONSE	NO RESPONSE	NO RESPONSE
2wT	30+	5.16-10.19	1	0				english	SMS		NO AE	NO AE	NO AE	NO RESPONSE	NO AE	NO AE	NO AE	NO RESPONSE	NO RESPONSE	NO RESPONSE	NO RESPONSE	NO RESPONSE	NO RESPONSE	NO RESPONSE
2wT	15-29	5.16-10.19	6	0				english	SMS		NO RESPONSE	NO RESPONSE	NO RESPONSE	NO RESPONSE	NO RESPONSE	NO RESPONSE	NO RESPONSE	NO RESPONSE	NO RESPONSE	NO RESPONSE	NO RESPONSE	NO RESPONSE	NO RESPONSE	NO RESPONSE
2wT	15-29	5.16-10.19	2	0				zulu	SMS		NO RESPONSE	NO RESPONSE	NO RESPONSE	NO RESPONSE	NO AE	NO AE	NO AE	NO RESPONSE	NO RESPONSE	NO RESPONSE	NO RESPONSE	NO RESPONSE	NO RESPONSE	NO RESPONSE
2wT	15-29	5.16-10.19	6	0				english	SMS		NO AE	POTENTIAL AE	FREE TEXT	FREE TEXT	NO AE	NO RESPONSE	NO AE	NO AE	NO AE	FREE TEXT	NO RESPONSE	NO RESPONSE	NO RESPONSE	NO RESPONSE
2wT	15-29	5.16-10.19	2	0				english	SMS		FREE TEXT	FREE TEXT	FREE TEXT	NO RESPONSE	NO RESPONSE	NO RESPONSE	NO RESPONSE	NO RESPONSE	NO RESPONSE	NO RESPONSE	NO RESPONSE	NO RESPONSE	NO RESPONSE	NO RESPONSE
2wT	30+	5.16-10.19	1	0				english	SMS		NO RESPONSE	NO RESPONSE	NO AE	NO RESPONSE	NO RESPONSE	NO RESPONSE	NO RESPONSE	NO RESPONSE	NO RESPONSE	NO RESPONSE	NO RESPONSE	NO RESPONSE	NO RESPONSE	NO RESPONSE
2wT	15-29	5.16-10.19	6	0				setswana	SMS		NO RESPONSE	NO RESPONSE	NO RESPONSE	NO RESPONSE	NO RESPONSE	NO RESPONSE	NO RESPONSE	NO RESPONSE	NO RESPONSE	NO RESPONSE	NO RESPONSE	NO RESPONSE	NO RESPONSE	NO RESPONSE
2wT	15-29	5.16-10.19	5	0				english	SMS		FREE TEXT	FREE TEXT	NO RESPONSE	NO RESPONSE	NO AE	FREE TEXT	FREE TEXT	NO RESPONSE	FREE TEXT	FREE TEXT	NO AE	NO RESPONSE	NO RESPONSE	NO RESPONSE
2wT	30+	5.16-10.19	2	0				english	SMS		POTENTIAL AE	POTENTIAL AE	NO RESPONSE	NO RESPONSE	NO RESPONSE	NO RESPONSE	NO RESPONSE	POTENTIAL AE	FREE TEXT	NO RESPONSE	NO RESPONSE	NO RESPONSE	NO RESPONSE	NO RESPONSE
2wT	15-29	5.16-10.19	4	0				setswana	SMS		NO RESPONSE	NO RESPONSE	NO RESPONSE	NO RESPONSE	NO RESPONSE	NO RESPONSE	NO RESPONSE	NO RESPONSE	NO RESPONSE	NO RESPONSE	FREE TEXT	NO RESPONSE	NO RESPONSE	NO RESPONSE
2wT	15-29	5.16-10.19	1	0				zulu	SMS		NO RESPONSE	NO AE	NO AE	FREE TEXT	FREE TEXT	NO AE	NO AE	NO RESPONSE	NO AE	NO RESPONSE	NO RESPONSE	NO RESPONSE	NO RESPONSE	NO RESPONSE
2wT	15-29	5.16-10.19	1	0				english	SMS		NO RESPONSE	NO RESPONSE	NO RESPONSE	NO RESPONSE	NO AE	NO RESPONSE	NO RESPONSE	NO RESPONSE	NO RESPONSE	NO RESPONSE	NO RESPONSE	NO RESPONSE	NO RESPONSE	NO RESPONSE
2wT	15-29	5.16-10.19	2	0				english	SMS		POTENTIAL AE	FREE TEXT	FREE TEXT	NO RESPONSE	NO RESPONSE	NO RESPONSE	NO RESPONSE	NO RESPONSE	NO RESPONSE	NO RESPONSE	NO RESPONSE	NO RESPONSE	NO RESPONSE	NO RESPONSE
2wT	30+	5.16-10.19	1	0				zulu	SMS		NO RESPONSE	NO RESPONSE	NO RESPONSE	NO RESPONSE	NO RESPONSE	NO RESPONSE	NO RESPONSE	NO RESPONSE	NO RESPONSE	NO RESPONSE	NO RESPONSE	NO RESPONSE	NO RESPONSE	NO RESPONSE
2wT	30+	5.16-10.19	1	0				english	SMS		NO AE	FREE TEXT	NO AE	NO AE	FREE TEXT	NO AE	POTENTIAL AE	FREE TEXT	NO AE	NO RESPONSE	NO RESPONSE	NO RESPONSE	NO RESPONSE	NO RESPONSE
2wT	30+	5.16-10.19	2	0				english	WhatsApp		NO RESPONSE	NO RESPONSE	NO RESPONSE	NO RESPONSE	NO AE	NO RESPONSE	NO RESPONSE	NO RESPONSE	NO RESPONSE	NO RESPONSE	NO RESPONSE	NO RESPONSE	NO RESPONSE	NO RESPONSE
2wT	30+	5.16-10.19	4	0				english	SMS		NO AE	FREE TEXT	FREE TEXT	FREE TEXT	POTENTIAL AE	NO AE	FREE TEXT	NO AE	FREE TEXT	FREE TEXT	POTENTIAL AE	FREE TEXT	FREE TEXT	POTENTIAL AE
2wT	15-29	5.16-10.19	5	0				english	SMS		NO RESPONSE	NO RESPONSE	NO RESPONSE	NO RESPONSE	NO AE	NO RESPONSE	NO RESPONSE	NO RESPONSE	NO RESPONSE	NO RESPONSE	NO RESPONSE	NO RESPONSE	NO RESPONSE	FREE TEXT
2wT	30+	5.16-10.19	1	0				english	WhatsApp		NO RESPONSE	FREE TEXT	FREE TEXT	NO AE	NO AE	FREE TEXT	NO RESPONSE	NO RESPONSE	FREE TEXT	NO AE	NO RESPONSE	NO RESPONSE	NO RESPONSE	NO RESPONSE
2wT	15-29	5.16-10.19	2	0				english	SMS		NO RESPONSE	NO RESPONSE	NO RESPONSE	NO RESPONSE	NO RESPONSE	NO RESPONSE	NO RESPONSE	NO RESPONSE	NO RESPONSE	NO RESPONSE	NO RESPONSE	NO RESPONSE	NO RESPONSE	NO RESPONSE
2wT	15-29	5.16-10.19	2	0				english	SMS		NO AE	NO AE	NO AE	NO RESPONSE	NO AE	NO AE	NO RESPONSE	NO RESPONSE	NO RESPONSE	NO RESPONSE	NO RESPONSE	NO RESPONSE	NO RESPONSE	NO RESPONSE
2wT	15-29	4.24-5.15	3	0				english	SMS		NO AE	FREE TEXT	POTENTIAL AE	FREE TEXT	FREE TEXT	POTENTIAL AE	NO AE	NO RESPONSE	POTENTIAL AE	FREE TEXT	NO AE	NO AE	NO RESPONSE	NO RESPONSE
2wT	15-29	1.30-4.23	2	0				zulu	SMS		FREE TEXT	NO AE	FREE TEXT	NO RESPONSE	NO RESPONSE	NO RESPONSE	NO RESPONSE	NO RESPONSE	NO AE	NO RESPONSE	NO RESPONSE	NO RESPONSE	NO RESPONSE	NO RESPONSE
2wT	15-29	5.16-10.19	6	0				sotho	SMS		NO AE	FREE TEXT	NO AE	FREE TEXT	NO RESPONSE	FREE TEXT	NO AE	NO RESPONSE	NO RESPONSE	NO RESPONSE	NO RESPONSE	NO RESPONSE	NO RESPONSE	NO RESPONSE
2wT	15-29	5.16-10.19	1	0				zulu	SMS		NO RESPONSE	FREE TEXT	NO AE	FREE TEXT	FREE TEXT	NO AE	NO RESPONSE	POTENTIAL AE	FREE TEXT	NO AE	NO RESPONSE	NO RESPONSE	NO RESPONSE	NO RESPONSE
2wT	15-29	5.16-10.19	6	0				sotho	SMS		NO RESPONSE	FREE TEXT	FREE TEXT	NO AE	FREE TEXT	NO RESPONSE	NO RESPONSE	NO RESPONSE	NO RESPONSE	NO RESPONSE	NO RESPONSE	NO RESPONSE	NO RESPONSE	NO RESPONSE
2wT	15-29	4.24-5.15	1	0				english	SMS		FREE TEXT	FREE TEXT	FREE TEXT	NO AE	POTENTIAL AE	FREE TEXT	FREE TEXT	FREE TEXT	POTENTIAL AE	FREE TEXT	NO AE	FREE TEXT	NO AE	FREE TEXT
2wT	15-29	5.16-10.19	2	0				zulu	SMS		NO AE	POTENTIAL AE	FREE TEXT	POTENTIAL AE	NO RESPONSE	NO RESPONSE	NO RESPONSE	NO RESPONSE	NO RESPONSE	NO RESPONSE	NO RESPONSE	NO RESPONSE	NO RESPONSE	NO RESPONSE
2wT	15-29	5.16-10.19	6	0				english	SMS		POTENTIAL AE	FREE TEXT	FREE TEXT	FREE TEXT	FREE TEXT	NO AE	FREE TEXT	NO AE	FREE TEXT	NO AE	NO RESPONSE	NO RESPONSE	NO RESPONSE	NO RESPONSE
2wT	15-29	5.16-10.19	2	0				english	WhatsApp		FREE TEXT	FREE TEXT	FREE TEXT	FREE TEXT	FREE TEXT	FREE TEXT	POTENTIAL AE	FREE TEXT	POTENTIAL AE	FREE TEXT	FREE TEXT	FREE TEXT	FREE TEXT	FREE TEXT
2wT	30+	5.16-10.19	1	0				english	SMS		NO AE	NO AE	NO AE	NO RESPONSE	NO AE	NO AE	NO RESPONSE	NO RESPONSE	NO RESPONSE	NO RESPONSE	NO RESPONSE	NO RESPONSE	NO RESPONSE	NO RESPONSE
2wT	15-29	5.16-10.19	6	0				english	SMS		POTENTIAL AE	FREE TEXT	FREE TEXT	NO RESPONSE	NO AE	NO RESPONSE	NO AE	NO AE	FREE TEXT	NO RESPONSE	NO RESPONSE	NO RESPONSE	NO RESPONSE	NO RESPONSE
2wT	15-29	1.30-4.23	1	0				sotho	SMS		POTENTIAL AE	NO AE	NO AE	NO AE	NO RESPONSE	NO AE	NO AE	FREE TEXT	FREE TEXT	POTENTIAL AE	FREE TEXT	NO RESPONSE	NO RESPONSE	NO RESPONSE
2wT	15-29	5.16-10.19	3	0				english	SMS		NO RESPONSE	NO AE	NO RESPONSE	NO RESPONSE	NO RESPONSE	NO AE	NO RESPONSE	NO RESPONSE	NO RESPONSE	NO RESPONSE	NO RESPONSE	NO RESPONSE	NO RESPONSE	NO RESPONSE
2wT	15-29	1.30-4.23	2	1				english	SMS		NO RESPONSE	NO RESPONSE	NO RESPONSE	NO RESPONSE	NO RESPONSE	NO RESPONSE	NO RESPONSE	NO RESPONSE	NO RESPONSE	NO RESPONSE	NO RESPONSE	NO RESPONSE	NO RESPONSE	NO RESPONSE
2wT	15-29	5.16-10.19	5	0				english	SMS		NO RESPONSE	FREE TEXT	NO AE	NO AE	NO RESPONSE	NO AE	NO AE	NO AE	NO RESPONSE	NO RESPONSE	NO RESPONSE	NO RESPONSE	NO RESPONSE	NO RESPONSE
2wT	15-29	5.16-10.19	3	1				english	SMS		FREE TEXT	FREE TEXT	FREE TEXT	POTENTIAL AE	FREE TEXT	NO RESPONSE	NO RESPONSE	FREE TEXT	POTENTIAL AE	FREE TEXT	NO RESPONSE	NO AE	NO RESPONSE	NO RESPONSE
2wT	30+	5.16-10.19	1	0				zulu	SMS		FREE TEXT	NO AE	NO AE	FREE TEXT	FREE TEXT	NO AE	FREE TEXT	POTENTIAL AE	FREE TEXT	FREE TEXT	FREE TEXT	FREE TEXT	FREE TEXT	FREE TEXT
2wT	30+	4.24-5.15	2	0				english	SMS		FREE TEXT	FREE TEXT	FREE TEXT	FREE TEXT	FREE TEXT	FREE TEXT	NO AE	FREE TEXT	NO AE	FREE TEXT	NO AE	FREE TEXT	FREE TEXT	FREE TEXT
2wT	15-29	5.16-10.19	1	0				english	SMS		NO RESPONSE	FREE TEXT	NO AE	NO AE	FREE TEXT	NO AE	FREE TEXT	NO AE	FREE TEXT	NO AE	NO RESPONSE	NO RESPONSE	NO RESPONSE	NO RESPONSE
2wT	15-29	4.24-5.15	2	0				zulu	SMS		NO RESPONSE	NO RESPONSE	NO RESPONSE	NO RESPONSE	NO RESPONSE	NO RESPONSE	NO RESPONSE	NO RESPONSE	NO RESPONSE	NO RESPONSE	NO RESPONSE	NO RESPONSE	NO RESPONSE	NO RESPONSE
2wT	15-29	5.16-10.19	2	0				english	WhatsApp		FREE TEXT	NO AE	POTENTIAL AE	FREE TEXT	FREE TEXT	FREE TEXT	FREE TEXT	NO RESPONSE	NO RESPONSE	NO AE	NO AE	NO RESPONSE	NO RESPONSE	NO RESPONSE
2wT	15-29	5.16-10.19	1	0				english	SMS		NO RESPONSE	NO RESPONSE	NO RESPONSE	NO RESPONSE	NO RESPONSE	NO RESPONSE	NO RESPONSE	NO RESPONSE	NO RESPONSE	NO RESPONSE	NO RESPONSE	NO RESPONSE	NO RESPONSE	NO RESPONSE
2wT	30+	5.16-10.19	1	0				english	SMS		POTENTIAL AE	FREE TEXT	FREE TEXT	NO AE	NO AE	FREE TEXT	POTENTIAL AE	FREE TEXT	NO RESPONSE	POTENTIAL AE	FREE TEXT	FREE TEXT	FREE TEXT	FREE TEXT
2wT	30+	1.30-4.23	1	0				zulu	SMS		NO AE	NO AE	NO AE	NO RESPONSE	NO AE	NO AE	FREE TEXT	POTENTIAL AE	NO RESPONSE	NO RESPONSE	NO RESPONSE	NO RESPONSE	NO RESPONSE	NO RESPONSE
2wT	15-29	5.16-10.19	5	0				setswana	SMS		NO RESPONSE	NO RESPONSE	NO RESPONSE	NO RESPONSE	NO RESPONSE	NO RESPONSE	NO RESPONSE	NO RESPONSE	NO RESPONSE	NO RESPONSE	NO RESPONSE	NO RESPONSE	NO RESPONSE	NO RESPONSE
2wT	15-29	5.16-10.19	6	0				english	SMS		POTENTIAL AE	FREE TEXT	FREE TEXT	FREE TEXT	FREE TEXT	FREE TEXT	NO RESPONSE	NO RESPONSE	NO RESPONSE	NO RESPONSE	NO RESPONSE	NO RESPONSE	NO RESPONSE	NO RESPONSE
2wT	15-29	5.16-10.19	2	0				english	SMS		NO AE	FREE TEXT	FREE TEXT	FREE TEXT	POTENTIAL AE	NO AE	FREE TEXT	POTENTIAL AE	FREE TEXT	FREE TEXT	NO AE	NO AE	NO RESPONSE	NO RESPONSE
2wT	15-29	5.16-10.19	2	0				english	SMS		FREE TEXT	FREE TEXT	POTENTIAL AE	FREE TEXT	FREE TEXT	FREE TEXT	FREE TEXT	FREE TEXT	FREE TEXT	NO AE	NO RESPONSE	FREE TEXT	NO AE	NO RESPONSE
2wT	30+	4.24-5.15	1	2				zulu	SMS		NO RESPONSE	NO RESPONSE	NO RESPONSE	NO RESPONSE	NO RESPONSE	NO RESPONSE	NO RESPONSE	NO RESPONSE	NO RESPONSE	NO RESPONSE	NO RESPONSE	NO RESPONSE	NO RESPONSE	NO RESPONSE
2wT	15-29	5.16-10.19	2	0				afrikaans	SMS		NO RESPONSE	NO RESPONSE	NO RESPONSE	NO RESPONSE	NO RESPONSE	NO RESPONSE	NO RESPONSE	NO RESPONSE	NO RESPONSE	NO RESPONSE	NO RESPONSE	NO RESPONSE	NO RESPONSE	NO RESPONSE
2wT	15-29	5.16-10.19	2	0				zulu	SMS		NO RESPONSE	NO RESPONSE	NO RESPONSE	NO RESPONSE	NO RESPONSE	NO RESPONSE	NO RESPONSE	NO RESPONSE	NO RESPONSE	NO RESPONSE	NO RESPONSE	NO RESPONSE	NO RESPONSE	NO RESPONSE
2wT	30+	1.30-4.23	2	0				zulu	SMS		FREE TEXT	NO RESPONSE	NO RESPONSE	NO AE	NO AE	NO RESPONSE	NO RESPONSE	NO AE	NO RESPONSE	NO RESPONSE	NO RESPONSE	NO RESPONSE	NO RESPONSE	NO RESPONSE
2wT	15-29	1.30-4.23	1	0				english	SMS		POTENTIAL AE	FREE TEXT	NO RESPONSE	NO RESPONSE	NO RESPONSE	NO RESPONSE	NO RESPONSE	NO RESPONSE	NO RESPONSE	NO RESPONSE	NO RESPONSE	NO RESPONSE	NO RESPONSE	NO RESPONSE
2wT	15-29	5.16-10.19	3	0				english	SMS		NO AE	NO AE	NO AE	NO RESPONSE	NO AE	NO RESPONSE	NO RESPONSE	NO RESPONSE	NO RESPONSE	NO RESPONSE	NO RESPONSE	NO RESPONSE	NO RESPONSE	NO RESPONSE
2wT	15-29	5.16-10.19	6	0				english	SMS		NO RESPONSE	NO RESPONSE	NO RESPONSE	NO RESPONSE	NO RESPONSE	NO RESPONSE	NO RESPONSE	NO RESPONSE	NO RESPONSE	NO RESPONSE	NO RESPONSE	NO RESPONSE	NO RESPONSE	NO RESPONSE
2wT	15-29	5.16-10.19	3	2				english	SMS		NO RESPONSE	NO RESPONSE	NO RESPONSE	FREE TEXT	FREE TEXT	FREE TEXT	FREE TEXT	POTENTIAL AE	FREE TEXT	NO RESPONSE	NO RESPONSE	NO RESPONSE	FREE TEXT	FREE TEXT
2wT	15-29	5.16-10.19	1	0				english	SMS		NO RESPONSE	NO RESPONSE	NO RESPONSE	NO RESPONSE	NO RESPONSE	NO RESPONSE	NO RESPONSE	NO RESPONSE	NO RESPONSE	NO RESPONSE	NO RESPONSE	NO RESPONSE	NO RESPONSE	NO RESPONSE
2wT	15-29	4.24-5.15	2	0				english	SMS		FREE TEXT	NO RESPONSE	NO RESPONSE	FREE TEXT	NO AE	FREE TEXT	FREE TEXT	FREE TEXT	NO RESPONSE	NO AE	NO RESPONSE	NO RESPONSE	NO RESPONSE	NO RESPONSE
2wT	30+	1.30-4.23	2	0				english	SMS		NO RESPONSE	NO RESPONSE	NO RESPONSE	NO RESPONSE	NO RESPONSE	NO RESPONSE	NO RESPONSE	NO RESPONSE	NO RESPONSE	NO RESPONSE	NO RESPONSE	NO RESPONSE	NO RESPONSE	NO RESPONSE
2wT	30+	5.16-10.19	2	0				english	SMS		FREE TEXT	FREE TEXT	POTENTIAL AE	FREE TEXT	FREE TEXT	FREE TEXT	FREE TEXT	FREE TEXT	FREE TEXT	FREE TEXT	FREE TEXT	FREE TEXT	NO RESPONSE	FREE TEXT
2wT	15-29	5.16-10.19	2	0				english	WhatsApp		FREE TEXT	NO RESPONSE	POTENTIAL AE	FREE TEXT	FREE TEXT	NO AE	NO AE	NO AE	NO RESPONSE	NO RESPONSE	NO RESPONSE	NO RESPONSE	NO RESPONSE	NO RESPONSE
2wT	30+	5.16-10.19	1	0				english	WhatsApp		NO RESPONSE	NO RESPONSE	NO RESPONSE	NO RESPONSE	NO RESPONSE	NO RESPONSE	NO RESPONSE	NO RESPONSE	NO RESPONSE	NO RESPONSE	NO RESPONSE	NO RESPONSE	NO RESPONSE	NO RESPONSE
2wT	30+	5.16-10.19	1	0				english	SMS		NO AE	NO RESPONSE	NO RESPONSE	NO RESPONSE	NO RESPONSE	NO RESPONSE	NO RESPONSE	NO RESPONSE	NO RESPONSE	NO RESPONSE	NO RESPONSE	NO RESPONSE	NO RESPONSE	NO RESPONSE
2wT	30+	5.16-10.19	1	0				english	SMS		NO AE	NO AE	NO AE	NO RESPONSE	NO RESPONSE	NO RESPONSE	NO RESPONSE	NO RESPONSE	NO RESPONSE	NO RESPONSE	NO RESPONSE	NO RESPONSE	NO RESPONSE	NO RESPONSE
2wT	15-29	5.16-10.19	1	0				zulu	WhatsApp		NO RESPONSE	NO AE	NO AE	FREE TEXT	NO AE	FREE TEXT	NO AE	FREE TEXT	NO RESPONSE	NO RESPONSE	NO RESPONSE	NO RESPONSE	NO RESPONSE	NO RESPONSE
2wT	15-29	5.16-10.19	6	0				english	SMS		NO RESPONSE	NO RESPONSE	NO RESPONSE	NO RESPONSE	NO RESPONSE	NO RESPONSE	NO RESPONSE	NO RESPONSE	NO RESPONSE	NO RESPONSE	NO RESPONSE	NO RESPONSE	NO RESPONSE	NO RESPONSE
2wT	30+	5.16-10.19	2	0				english	SMS		NO RESPONSE	POTENTIAL AE	POTENTIAL AE	FREE TEXT	FREE TEXT	NO AE	POTENTIAL AE	FREE TEXT	NO AE	NO RESPONSE	NO AE	NO RESPONSE	NO RESPONSE	NO RESPONSE
2wT	15-29	5.16-10.19	1	0				english	SMS		NO RESPONSE	NO RESPONSE	NO RESPONSE	NO RESPONSE	NO RESPONSE	NO RESPONSE	NO RESPONSE	NO RESPONSE	NO RESPONSE	NO RESPONSE	NO RESPONSE	NO RESPONSE	NO RESPONSE	NO RESPONSE
2wT	15-29	5.16-10.19	6	0				english	SMS		FREE TEXT	FREE TEXT	POTENTIAL AE	FREE TEXT	FREE TEXT	FREE TEXT	NO RESPONSE	FREE TEXT	FREE TEXT	POTENTIAL AE	NO AE	NO AE	NO AE	NO RESPONSE
2wT	15-29	5.16-10.19	5	0				setswana	SMS		NO RESPONSE	FREE TEXT	NO AE	NO RESPONSE	NO RESPONSE	NO RESPONSE	NO RESPONSE	FREE TEXT	POTENTIAL AE	NO RESPONSE	NO RESPONSE	NO RESPONSE	NO RESPONSE	NO RESPONSE
2wT	30+	5.16-10.19	2	0				english	SMS		NO RESPONSE	FREE TEXT	NO RESPONSE	NO RESPONSE	NO RESPONSE	FREE TEXT	NO RESPONSE	NO RESPONSE	NO RESPONSE	NO RESPONSE	NO RESPONSE	NO RESPONSE	NO RESPONSE	NO RESPONSE
2wT	30+	5.16-10.19	2	0				english	SMS		NO AE	NO RESPONSE	NO RESPONSE	NO RESPONSE	NO RESPONSE	NO RESPONSE	NO RESPONSE	NO RESPONSE	NO RESPONSE	NO RESPONSE	NO RESPONSE	NO RESPONSE	NO RESPONSE	NO RESPONSE
2wT	15-29	5.16-10.19	6	0				english	SMS		NO RESPONSE	NO RESPONSE	NO RESPONSE	NO RESPONSE	NO RESPONSE	NO RESPONSE	NO AE	NO RESPONSE	NO RESPONSE	NO RESPONSE	NO RESPONSE	NO RESPONSE	NO RESPONSE	NO RESPONSE
2wT	15-29	5.16-10.19	2	0				english	SMS		FREE TEXT	FREE TEXT	NO AE	FREE TEXT	NO AE	FREE TEXT	FREE TEXT	FREE TEXT	FREE TEXT	FREE TEXT	FREE TEXT	NO AE	FREE TEXT	FREE TEXT
2wT	15-29	5.16-10.19	6	0				afrikaans	SMS		NO AE	NO AE	FREE TEXT	FREE TEXT	POTENTIAL AE	NO RESPONSE	FREE TEXT	POTENTIAL AE	NO RESPONSE	NO RESPONSE	NO RESPONSE	NO RESPONSE	NO RESPONSE	NO RESPONSE
2wT	30+	1.30-4.23	1	0				english	SMS		NO RESPONSE	NO RESPONSE	FREE TEXT	FREE TEXT	FREE TEXT	POTENTIAL AE	FREE TEXT	FREE TEXT	FREE TEXT	POTENTIAL AE	FREE TEXT	FREE TEXT	POTENTIAL AE	NO RESPONSE
2wT	15-29	5.16-10.19	1	0				english	SMS		NO RESPONSE	NO AE	NO AE	NO AE	NO AE	NO RESPONSE	NO RESPONSE	NO RESPONSE	NO RESPONSE	NO RESPONSE	NO RESPONSE	NO RESPONSE	NO RESPONSE	NO RESPONSE
2wT	15-29	5.16-10.19	1	0				english	SMS		POTENTIAL AE	FREE TEXT	FREE TEXT	FREE TEXT	FREE TEXT	FREE TEXT	FREE TEXT	NO AE	POTENTIAL AE	FREE TEXT	FREE TEXT	NO AE	NO RESPONSE	NO AE
2wT	15-29	5.16-10.19	1	0				english	SMS		NO RESPONSE	NO RESPONSE	NO RESPONSE	NO RESPONSE	NO RESPONSE	NO RESPONSE	NO RESPONSE	NO RESPONSE	NO RESPONSE	NO RESPONSE	NO RESPONSE	NO RESPONSE	NO RESPONSE	NO RESPONSE
2wT	15-29	5.16-10.19	6	0				english	SMS		NO RESPONSE	NO RESPONSE	NO RESPONSE	NO RESPONSE	NO RESPONSE	NO RESPONSE	NO RESPONSE	NO RESPONSE	NO RESPONSE	NO RESPONSE	NO RESPONSE	NO RESPONSE	NO RESPONSE	NO RESPONSE
2wT	15-29	5.16-10.19	6	0				english	SMS		NO RESPONSE	NO RESPONSE	NO RESPONSE	NO RESPONSE	NO RESPONSE	NO RESPONSE	NO RESPONSE	NO RESPONSE	NO RESPONSE	NO RESPONSE	NO RESPONSE	NO RESPONSE	NO RESPONSE	NO RESPONSE
2wT	15-29	5.16-10.19	2	0				english	SMS		FREE TEXT	POTENTIAL AE	FREE TEXT	FREE TEXT	FREE TEXT	FREE TEXT	FREE TEXT	FREE TEXT	FREE TEXT	FREE TEXT	FREE TEXT	NO RESPONSE	NO RESPONSE	NO AE
2wT	30+	1.30-4.23	2	0				zulu	SMS		FREE TEXT	FREE TEXT	NO AE	FREE TEXT	FREE TEXT	FREE TEXT	FREE TEXT	FREE TEXT	NO AE	NO AE	NO RESPONSE	NO AE	FREE TEXT	FREE TEXT
2wT	15-29	5.16-10.19	1	0				english	SMS		NO RESPONSE	NO RESPONSE	NO RESPONSE	NO RESPONSE	NO RESPONSE	NO RESPONSE	NO RESPONSE	NO RESPONSE	NO RESPONSE	NO RESPONSE	NO RESPONSE	NO RESPONSE	NO RESPONSE	NO RESPONSE
2wT	15-29	1.30-4.23	1	0				english	SMS		FREE TEXT	NO AE	FREE TEXT	NO AE	FREE TEXT	POTENTIAL AE	FREE TEXT	NO RESPONSE	NO AE	NO AE	NO RESPONSE	NO RESPONSE	NO RESPONSE	NO RESPONSE
2wT	15-29	5.16-10.19	6	0				english	SMS		NO AE	NO AE	NO AE	NO RESPONSE	NO AE	NO AE	NO AE	NO RESPONSE	NO RESPONSE	NO RESPONSE	NO RESPONSE	NO RESPONSE	NO RESPONSE	NO RESPONSE
2wT	30+	5.16-10.19	6	1				english	SMS		NO AE	NO AE	NO AE	NO RESPONSE	POTENTIAL AE	FREE TEXT	NO AE	NO AE	NO RESPONSE	NO RESPONSE	NO RESPONSE	NO RESPONSE	NO RESPONSE	NO RESPONSE
2wT	15-29	5.16-10.19	1	0				zulu	SMS		NO RESPONSE	NO RESPONSE	NO RESPONSE	NO RESPONSE	NO RESPONSE	NO RESPONSE	NO RESPONSE	NO RESPONSE	NO RESPONSE	NO RESPONSE	NO AE	NO RESPONSE	NO RESPONSE	NO RESPONSE
2wT	30+	5.16-10.19	4	0				english	SMS		FREE TEXT	NO RESPONSE	FREE TEXT	NO RESPONSE	NO RESPONSE	FREE TEXT	NO RESPONSE	NO RESPONSE	NO RESPONSE	NO RESPONSE	NO RESPONSE	NO RESPONSE	NO RESPONSE	NO RESPONSE
2wT	30+	1.30-4.23	1	0				zulu	SMS		FREE TEXT	NO AE	NO AE	NO AE	NO RESPONSE	NO AE	NO AE	NO AE	NO RESPONSE	NO RESPONSE	NO RESPONSE	NO RESPONSE	NO RESPONSE	NO RESPONSE
2wT	30+	5.16-10.19	2	0				english	SMS		NO RESPONSE	NO RESPONSE	NO RESPONSE	NO RESPONSE	NO RESPONSE	NO RESPONSE	NO RESPONSE	NO RESPONSE	NO RESPONSE	NO RESPONSE	NO RESPONSE	NO RESPONSE	NO RESPONSE	NO RESPONSE
2wT	30+	1.30-4.23	2	0				zulu	SMS		NO AE	NO RESPONSE	NO RESPONSE	NO RESPONSE	NO RESPONSE	NO RESPONSE	NO RESPONSE	NO RESPONSE	NO RESPONSE	NO RESPONSE	NO RESPONSE	NO RESPONSE	NO RESPONSE	NO RESPONSE
2wT	15-29	5.16-10.19	6	0				english	SMS		FREE TEXT	FREE TEXT	POTENTIAL AE	FREE TEXT	POTENTIAL AE	NO AE	NO RESPONSE	NO RESPONSE	NO RESPONSE	NO AE	NO RESPONSE	NO RESPONSE	NO RESPONSE	NO RESPONSE
2wT	15-29	5.16-10.19	6	0				english	SMS		NO AE	FREE TEXT	POTENTIAL AE	FREE TEXT	POTENTIAL AE	FREE TEXT	POTENTIAL AE	NO RESPONSE	NO AE	FREE TEXT	NO AE	NO RESPONSE	NO RESPONSE	NO RESPONSE
2wT	15-29	5.16-10.19	1	0				zulu	SMS		NO RESPONSE	FREE TEXT	POTENTIAL AE	NO AE	NO RESPONSE	NO RESPONSE	NO RESPONSE	NO RESPONSE	NO RESPONSE	NO RESPONSE	NO RESPONSE	NO RESPONSE	NO RESPONSE	NO RESPONSE
2wT	15-29	5.16-10.19	5	0				english	SMS		NO RESPONSE	NO RESPONSE	NO RESPONSE	NO RESPONSE	NO RESPONSE	NO RESPONSE	NO RESPONSE	NO RESPONSE	NO RESPONSE	NO RESPONSE	FREE TEXT	NO RESPONSE	NO RESPONSE	NO RESPONSE
2wT	30+	5.16-10.19	2	0				english	SMS		FREE TEXT	FREE TEXT	NO AE	POTENTIAL AE	NO RESPONSE	NO RESPONSE	NO RESPONSE	NO RESPONSE	NO RESPONSE	FREE TEXT	FREE TEXT	NO RESPONSE	NO RESPONSE	NO RESPONSE
2wT	30+	5.16-10.19	1	0				english	SMS		NO RESPONSE	NO RESPONSE	NO RESPONSE	NO RESPONSE	NO RESPONSE	NO RESPONSE	NO RESPONSE	NO RESPONSE	NO RESPONSE	NO RESPONSE	NO RESPONSE	NO RESPONSE	NO RESPONSE	NO RESPONSE
2wT	30+	1.30-4.23	2	0				zulu	SMS		NO RESPONSE	NO RESPONSE	NO RESPONSE	NO RESPONSE	NO RESPONSE	NO RESPONSE	NO RESPONSE	NO RESPONSE	NO RESPONSE	NO RESPONSE	NO RESPONSE	NO RESPONSE	NO RESPONSE	NO RESPONSE
2wT	15-29	5.16-10.19	6	0				english	SMS		FREE TEXT	FREE TEXT	POTENTIAL AE	NO AE	FREE TEXT	POTENTIAL AE	FREE TEXT	FREE TEXT	NO AE	FREE TEXT	FREE TEXT	FREE TEXT	POTENTIAL AE	NO AE
2wT	30+	5.16-10.19	1	0				english	SMS		NO RESPONSE	FREE TEXT	NO AE	NO AE	NO RESPONSE	NO AE	NO AE	NO RESPONSE	NO RESPONSE	NO RESPONSE	NO RESPONSE	NO RESPONSE	NO RESPONSE	NO RESPONSE
2wT	15-29	5.16-10.19	1	0				english	SMS		NO RESPONSE	FREE TEXT	NO AE	NO AE	NO RESPONSE	NO RESPONSE	NO RESPONSE	NO AE	NO RESPONSE	NO RESPONSE	NO RESPONSE	NO RESPONSE	NO RESPONSE	NO RESPONSE
2wT	15-29	5.16-10.19	1	0				english	SMS		NO RESPONSE	NO AE	NO AE	FREE TEXT	NO AE	NO AE	NO AE	NO RESPONSE	NO RESPONSE	NO RESPONSE	NO RESPONSE	NO RESPONSE	NO RESPONSE	FREE TEXT
2wT	15-29	5.16-10.19	2	0				english	SMS		NO RESPONSE	NO RESPONSE	NO RESPONSE	NO RESPONSE	NO RESPONSE	NO AE	NO RESPONSE	NO RESPONSE	NO RESPONSE	NO RESPONSE	NO RESPONSE	NO RESPONSE	NO RESPONSE	NO RESPONSE
2wT	15-29	5.16-10.19	2	0				zulu	SMS		FREE TEXT	FREE TEXT	FREE TEXT	NO AE	FREE TEXT	POTENTIAL AE	FREE TEXT	NO RESPONSE	NO AE	NO AE	NO RESPONSE	NO RESPONSE	NO RESPONSE	NO RESPONSE
2wT	30+	5.16-10.19	6	0				english	SMS		NO RESPONSE	NO RESPONSE	NO RESPONSE	NO RESPONSE	NO RESPONSE	FREE TEXT	NO RESPONSE	NO RESPONSE	NO RESPONSE	NO RESPONSE	NO RESPONSE	NO RESPONSE	NO RESPONSE	NO RESPONSE
2wT	15-29	5.16-10.19	5	0				setswana	SMS		NO AE	NO AE	NO AE	NO RESPONSE	FREE TEXT	POTENTIAL AE	NO RESPONSE	NO AE	NO RESPONSE	NO RESPONSE	FREE TEXT	FREE TEXT	FREE TEXT	FREE TEXT
2wT	15-29	5.16-10.19	2	0				english	WhatsApp		NO RESPONSE	FREE TEXT	FREE TEXT	FREE TEXT	FREE TEXT	FREE TEXT	FREE TEXT	FREE TEXT	FREE TEXT	FREE TEXT	NO AE	POTENTIAL AE	FREE TEXT	FREE TEXT
2wT	30+	4.24-5.15	2	0				zulu	SMS		FREE TEXT	FREE TEXT	FREE TEXT	NO AE	NO AE	NO RESPONSE	NO RESPONSE	NO AE	NO AE	NO AE	NO RESPONSE	FREE TEXT	FREE TEXT	NO RESPONSE
2wT	15-29	5.16-10.19	1	0				english	WhatsApp		NO RESPONSE	FREE TEXT	NO AE	FREE TEXT	NO RESPONSE	NO RESPONSE	NO RESPONSE	NO RESPONSE	NO RESPONSE	NO RESPONSE	NO RESPONSE	NO RESPONSE	NO RESPONSE	NO RESPONSE
2wT	15-29	5.16-10.19	5	0				setswana	SMS		NO RESPONSE	NO RESPONSE	NO RESPONSE	NO RESPONSE	NO RESPONSE	NO RESPONSE	NO RESPONSE	NO RESPONSE	NO RESPONSE	NO RESPONSE	NO RESPONSE	NO RESPONSE	NO RESPONSE	NO RESPONSE
2wT	15-29	5.16-10.19	2	0				zulu	SMS		FREE TEXT	FREE TEXT	FREE TEXT	FREE TEXT	FREE TEXT	FREE TEXT	FREE TEXT	FREE TEXT	FREE TEXT	FREE TEXT	FREE TEXT	FREE TEXT	NO RESPONSE	NO RESPONSE
2wT	15-29	5.16-10.19	2	0				english	SMS		FREE TEXT	FREE TEXT	FREE TEXT	NO AE	FREE TEXT	FREE TEXT	FREE TEXT	FREE TEXT	FREE TEXT	FREE TEXT	FREE TEXT	POTENTIAL AE	FREE TEXT	FREE TEXT
2wT	15-29	5.16-10.19	1	0				english	SMS		NO AE	NO AE	NO RESPONSE	NO RESPONSE	NO AE	NO AE	NO RESPONSE	NO RESPONSE	NO RESPONSE	NO RESPONSE	NO RESPONSE	NO RESPONSE	NO RESPONSE	NO RESPONSE
2wT	30+	5.16-10.19	2	0				zulu	SMS		NO AE	FREE TEXT	NO AE	FREE TEXT	FREE TEXT	NO RESPONSE	FREE TEXT	FREE TEXT	FREE TEXT	FREE TEXT	NO RESPONSE	NO RESPONSE	NO RESPONSE	NO RESPONSE
2wT	30+	1.30-4.23	2	0				zulu	SMS		NO RESPONSE	NO RESPONSE	NO RESPONSE	NO RESPONSE	NO AE	POTENTIAL AE	NO AE	NO RESPONSE	NO RESPONSE	NO RESPONSE	NO RESPONSE	NO RESPONSE	NO RESPONSE	NO RESPONSE
2wT	15-29	5.16-10.19	2	0				zulu	SMS		NO AE	NO AE	FREE TEXT	POTENTIAL AE	FREE TEXT	NO RESPONSE	NO RESPONSE	NO AE	NO RESPONSE	NO RESPONSE	NO RESPONSE	NO RESPONSE	NO RESPONSE	NO RESPONSE
2wT	15-29	5.16-10.19	2	0				english	SMS		FREE TEXT	NO AE	NO AE	NO AE	NO RESPONSE	NO AE	NO RESPONSE	NO RESPONSE	NO RESPONSE	NO RESPONSE	NO RESPONSE	NO RESPONSE	NO RESPONSE	NO RESPONSE
2wT	15-29	5.16-10.19	1	0				english	WhatsApp		FREE TEXT	FREE TEXT	FREE TEXT	FREE TEXT	FREE TEXT	FREE TEXT	FREE TEXT	FREE TEXT	FREE TEXT	FREE TEXT	FREE TEXT	FREE TEXT	FREE TEXT	FREE TEXT
2wT	15-29	5.16-10.19	2	1				english	SMS		NO RESPONSE	NO RESPONSE	NO RESPONSE	NO RESPONSE	NO RESPONSE	NO RESPONSE	NO RESPONSE	NO RESPONSE	NO RESPONSE	NO RESPONSE	NO RESPONSE	NO RESPONSE	NO RESPONSE	FREE TEXT
2wT	15-29	5.16-10.19	2	0				english	SMS		NO AE	NO RESPONSE	NO RESPONSE	NO RESPONSE	NO RESPONSE	NO RESPONSE	NO RESPONSE	NO RESPONSE	NO RESPONSE	NO RESPONSE	NO RESPONSE	NO RESPONSE	NO RESPONSE	NO RESPONSE
2wT	15-29	5.16-10.19	1	0				english	SMS		NO AE	FREE TEXT	NO AE	FREE TEXT	FREE TEXT	POTENTIAL AE	FREE TEXT	NO RESPONSE	NO AE	NO AE	NO AE	NO RESPONSE	NO RESPONSE	NO RESPONSE
2wT	15-29	5.16-10.19	2	0				english	SMS		NO RESPONSE	NO RESPONSE	NO AE	NO RESPONSE	NO RESPONSE	NO RESPONSE	NO RESPONSE	NO RESPONSE	NO RESPONSE	NO RESPONSE	NO RESPONSE	NO RESPONSE	NO RESPONSE	NO RESPONSE
2wT	30+	5.16-10.19	3	1				english	SMS		NO RESPONSE	NO RESPONSE	NO RESPONSE	NO RESPONSE	NO RESPONSE	NO RESPONSE	NO RESPONSE	NO RESPONSE	NO RESPONSE	NO RESPONSE	NO RESPONSE	NO RESPONSE	NO RESPONSE	NO RESPONSE
2wT	15-29	1.30-4.23	1	0				english	SMS		NO AE	NO AE	NO RESPONSE	NO RESPONSE	NO RESPONSE	NO RESPONSE	NO RESPONSE	NO RESPONSE	NO RESPONSE	NO RESPONSE	NO RESPONSE	NO RESPONSE	NO RESPONSE	NO RESPONSE
2wT	30+	5.16-10.19	2	0				english	SMS		NO AE	NO RESPONSE	NO AE	NO RESPONSE	NO AE	NO AE	FREE TEXT	FREE TEXT	NO AE	FREE TEXT	NO RESPONSE	NO RESPONSE	NO RESPONSE	NO RESPONSE
2wT	15-29	5.16-10.19	6	0				english	SMS		NO RESPONSE	NO RESPONSE	POTENTIAL AE	FREE TEXT	NO RESPONSE	NO RESPONSE	NO RESPONSE	FREE TEXT	NO RESPONSE	NO RESPONSE	NO RESPONSE	NO RESPONSE	NO RESPONSE	NO RESPONSE
2wT	30+	5.16-10.19	1	0				english	SMS		NO AE	NO AE	NO AE	NO RESPONSE	NO RESPONSE	NO AE	NO AE	NO RESPONSE	NO RESPONSE	NO RESPONSE	NO RESPONSE	NO RESPONSE	NO RESPONSE	NO RESPONSE
2wT	15-29	1.30-4.23	1	0				zulu	SMS		NO RESPONSE	NO RESPONSE	NO RESPONSE	NO RESPONSE	NO RESPONSE	NO RESPONSE	NO RESPONSE	NO RESPONSE	NO RESPONSE	NO RESPONSE	NO RESPONSE	NO RESPONSE	NO RESPONSE	NO RESPONSE
2wT	30+	1.30-4.23	1	0				english	SMS		FREE TEXT	FREE TEXT	FREE TEXT	FREE TEXT	FREE TEXT	FREE TEXT	NO AE	FREE TEXT	FREE TEXT	FREE TEXT	FREE TEXT	FREE TEXT	NO RESPONSE	NO RESPONSE
2wT	15-29	5.16-10.19	2	0				english	SMS		NO AE	NO RESPONSE	NO RESPONSE	NO RESPONSE	NO RESPONSE	NO RESPONSE	NO RESPONSE	NO RESPONSE	NO RESPONSE	NO RESPONSE	NO RESPONSE	NO RESPONSE	NO RESPONSE	NO RESPONSE
2wT	15-29	5.16-10.19	2	0				english	SMS		NO RESPONSE	NO RESPONSE	NO RESPONSE	NO RESPONSE	NO RESPONSE	NO RESPONSE	NO RESPONSE	NO RESPONSE	NO RESPONSE	NO RESPONSE	NO RESPONSE	NO RESPONSE	NO RESPONSE	NO RESPONSE
2wT	15-29	5.16-10.19	2	0				english	SMS		FREE TEXT	NO AE	NO AE	NO RESPONSE	NO RESPONSE	NO RESPONSE	NO AE	NO RESPONSE	NO RESPONSE	NO RESPONSE	NO RESPONSE	NO RESPONSE	NO RESPONSE	NO RESPONSE
2wT	15-29	5.16-10.19	6	0				english	SMS		NO RESPONSE	NO RESPONSE	NO RESPONSE	NO RESPONSE	NO RESPONSE	NO RESPONSE	NO RESPONSE	NO RESPONSE	NO RESPONSE	NO RESPONSE	NO RESPONSE	NO RESPONSE	NO RESPONSE	NO RESPONSE
2wT	15-29	5.16-10.19	2	0				english	SMS		NO AE	FREE TEXT	NO AE	NO AE	FREE TEXT	FREE TEXT	NO AE	NO RESPONSE	NO AE	NO AE	NO AE	NO RESPONSE	NO RESPONSE	NO RESPONSE
2wT	30+	5.16-10.19	6	0				english	SMS		NO AE	POTENTIAL AE	FREE TEXT	NO AE	NO AE	NO RESPONSE	NO AE	FREE TEXT	NO AE	NO RESPONSE	NO RESPONSE	NO RESPONSE	NO RESPONSE	NO RESPONSE
2wT	30+	5.16-10.19	2	0				english	SMS		NO AE	NO AE	NO AE	NO RESPONSE	NO AE	NO AE	NO AE	NO RESPONSE	NO RESPONSE	NO RESPONSE	NO RESPONSE	NO RESPONSE	NO RESPONSE	NO RESPONSE
2wT	15-29	5.16-10.19	6	0				english	SMS		NO RESPONSE	NO RESPONSE	NO RESPONSE	NO RESPONSE	NO RESPONSE	NO RESPONSE	NO RESPONSE	FREE TEXT	POTENTIAL AE	NO RESPONSE	NO RESPONSE	NO RESPONSE	NO RESPONSE	NO RESPONSE
2wT	30+	1.30-4.23	2	0				english	SMS		NO AE	NO RESPONSE	NO RESPONSE	NO AE	NO AE	FREE TEXT	NO AE	FREE TEXT	NO AE	NO RESPONSE	NO RESPONSE	NO RESPONSE	NO RESPONSE	NO RESPONSE
2wT	15-29	5.16-10.19	2	0				english	SMS		NO RESPONSE	NO RESPONSE	NO RESPONSE	NO RESPONSE	NO RESPONSE	NO RESPONSE	NO RESPONSE	NO RESPONSE	NO RESPONSE	NO RESPONSE	NO RESPONSE	NO RESPONSE	NO RESPONSE	NO RESPONSE
2wT	15-29	5.16-10.19	1	0				english	SMS		NO RESPONSE	POTENTIAL AE	FREE TEXT	FREE TEXT	FREE TEXT	FREE TEXT	FREE TEXT	FREE TEXT	NO RESPONSE	NO RESPONSE	NO AE	NO RESPONSE	NO RESPONSE	NO RESPONSE
2wT	15-29	5.16-10.19	1	0				english	SMS		NO RESPONSE	NO RESPONSE	NO RESPONSE	NO RESPONSE	NO RESPONSE	NO RESPONSE	NO RESPONSE	NO RESPONSE	NO RESPONSE	NO RESPONSE	NO RESPONSE	NO RESPONSE	NO RESPONSE	NO RESPONSE
2wT	15-29	5.16-10.19	1	0				english	SMS		NO AE	NO RESPONSE	NO RESPONSE	NO RESPONSE	POTENTIAL AE	FREE TEXT	NO RESPONSE	POTENTIAL AE	FREE TEXT	NO RESPONSE	NO RESPONSE	NO RESPONSE	NO RESPONSE	NO RESPONSE
2wT	15-29	4.24-5.15	2	0				sotho	SMS		FREE TEXT	FREE TEXT	POTENTIAL AE	FREE TEXT	FREE TEXT	FREE TEXT	NO AE	FREE TEXT	NO RESPONSE	NO RESPONSE	NO RESPONSE	NO RESPONSE	NO RESPONSE	NO RESPONSE
2wT	30+	5.16-10.19	2	0				english	SMS		NO RESPONSE	NO AE	NO AE	NO RESPONSE	NO AE	NO AE	NO AE	NO RESPONSE	NO RESPONSE	NO RESPONSE	NO RESPONSE	NO RESPONSE	NO RESPONSE	NO RESPONSE
2wT	15-29	1.30-4.23	1	0				zulu	SMS		NO RESPONSE	FREE TEXT	NO RESPONSE	NO RESPONSE	NO RESPONSE	FREE TEXT	FREE TEXT	NO RESPONSE	NO RESPONSE	NO RESPONSE	NO RESPONSE	NO RESPONSE	NO RESPONSE	NO RESPONSE
2wT	15-29	5.16-10.19	1	0				english	SMS		FREE TEXT	POTENTIAL AE	FREE TEXT	FREE TEXT	FREE TEXT	POTENTIAL AE	FREE TEXT	POTENTIAL AE	FREE TEXT	FREE TEXT	FREE TEXT	NO RESPONSE	NO RESPONSE	NO RESPONSE
2wT	15-29	5.16-10.19	6	0				english	SMS		NO AE	FREE TEXT	NO AE	FREE TEXT	NO AE	NO RESPONSE	NO AE	NO RESPONSE	FREE TEXT	NO RESPONSE	NO RESPONSE	NO RESPONSE	NO RESPONSE	NO RESPONSE
2wT	15-29	5.16-10.19	2	0				english	SMS		NO RESPONSE	NO RESPONSE	NO RESPONSE	FREE TEXT	NO RESPONSE	NO RESPONSE	NO AE	NO RESPONSE	NO RESPONSE	NO RESPONSE	NO RESPONSE	NO RESPONSE	NO RESPONSE	NO RESPONSE
2wT	30+	1.30-4.23	2	0				zulu	SMS		NO RESPONSE	NO RESPONSE	NO RESPONSE	POTENTIAL AE	FREE TEXT	FREE TEXT	FREE TEXT	FREE TEXT	NO RESPONSE	NO RESPONSE	NO RESPONSE	NO RESPONSE	NO RESPONSE	NO RESPONSE
2wT	15-29	5.16-10.19	2	0				english	SMS		NO AE	NO RESPONSE	NO RESPONSE	NO RESPONSE	NO AE	NO RESPONSE	NO RESPONSE	NO RESPONSE	NO RESPONSE	NO RESPONSE	NO RESPONSE	NO RESPONSE	NO RESPONSE	NO RESPONSE
2wT	30+	5.16-10.19	2	0				zulu	WhatsApp		NO RESPONSE	FREE TEXT	FREE TEXT	FREE TEXT	FREE TEXT	NO RESPONSE	FREE TEXT	FREE TEXT	NO RESPONSE	NO RESPONSE	NO RESPONSE	NO RESPONSE	NO RESPONSE	NO RESPONSE
2wT	15-29	5.16-10.19	5	0				english	SMS		NO RESPONSE	NO RESPONSE	NO RESPONSE	NO RESPONSE	NO RESPONSE	NO RESPONSE	NO RESPONSE	NO RESPONSE	NO RESPONSE	NO RESPONSE	NO RESPONSE	NO RESPONSE	NO RESPONSE	NO RESPONSE
2wT	15-29	5.16-10.19	1	1				zulu	SMS		NO RESPONSE	NO RESPONSE	NO RESPONSE	NO RESPONSE	NO RESPONSE	NO RESPONSE	NO RESPONSE	NO RESPONSE	NO RESPONSE	NO RESPONSE	NO RESPONSE	NO RESPONSE	NO RESPONSE	NO RESPONSE
2wT	15-29	5.16-10.19	2	0				zulu	SMS		NO AE	FREE TEXT	NO AE	FREE TEXT	FREE TEXT	NO AE	NO RESPONSE	POTENTIAL AE	FREE TEXT	NO AE	NO RESPONSE	NO RESPONSE	NO RESPONSE	NO RESPONSE
2wT	15-29	5.16-10.19	6	0				english	SMS		NO AE	NO AE	NO AE	FREE TEXT	POTENTIAL AE	FREE TEXT	FREE TEXT	FREE TEXT	NO AE	NO RESPONSE	NO RESPONSE	NO RESPONSE	NO RESPONSE	NO RESPONSE
2wT	15-29	5.16-10.19	1	0				english	SMS		NO RESPONSE	NO RESPONSE	NO RESPONSE	NO RESPONSE	NO RESPONSE	NO RESPONSE	NO RESPONSE	NO RESPONSE	NO RESPONSE	NO RESPONSE	NO RESPONSE	NO RESPONSE	NO RESPONSE	NO RESPONSE
2wT	30+	1.30-4.23	1	0				english	SMS		NO AE	FREE TEXT	NO AE	NO RESPONSE	FREE TEXT	NO RESPONSE	FREE TEXT	POTENTIAL AE	FREE TEXT	NO RESPONSE	NO RESPONSE	NO RESPONSE	NO RESPONSE	NO RESPONSE
2wT	30+	5.16-10.19	1	0				english	WhatsApp		FREE TEXT	NO AE	NO AE	FREE TEXT	FREE TEXT	FREE TEXT	FREE TEXT	POTENTIAL AE	NO RESPONSE	NO RESPONSE	NO RESPONSE	NO AE	NO RESPONSE	NO RESPONSE
2wT	30+	1.30-4.23	2	0				zulu	SMS		NO RESPONSE	FREE TEXT	NO RESPONSE	NO RESPONSE	NO RESPONSE	FREE TEXT	NO RESPONSE	NO RESPONSE	NO RESPONSE	NO RESPONSE	NO RESPONSE	NO RESPONSE	NO RESPONSE	NO RESPONSE
2wT	30+	1.30-4.23	1	0				english	SMS		NO RESPONSE	NO RESPONSE	NO RESPONSE	NO RESPONSE	NO RESPONSE	NO AE	NO RESPONSE	NO RESPONSE	NO RESPONSE	NO RESPONSE	NO RESPONSE	NO RESPONSE	NO RESPONSE	NO RESPONSE
2wT	15-29	5.16-10.19	1	0				english	SMS		NO RESPONSE	NO RESPONSE	NO RESPONSE	NO RESPONSE	NO RESPONSE	NO RESPONSE	NO RESPONSE	NO RESPONSE	NO RESPONSE	NO RESPONSE	NO RESPONSE	NO RESPONSE	NO RESPONSE	NO RESPONSE
2wT	15-29	5.16-10.19	6	0				english	SMS		NO RESPONSE	NO RESPONSE	NO RESPONSE	NO RESPONSE	NO RESPONSE	NO RESPONSE	NO RESPONSE	NO RESPONSE	NO RESPONSE	NO RESPONSE	NO RESPONSE	NO RESPONSE	NO RESPONSE	NO RESPONSE
2wT	30+	1.30-4.23	1	0				english	SMS		NO RESPONSE	NO RESPONSE	FREE TEXT	NO RESPONSE	NO RESPONSE	NO RESPONSE	NO AE	NO RESPONSE	NO RESPONSE	NO RESPONSE	NO RESPONSE	NO RESPONSE	NO RESPONSE	NO RESPONSE
2wT	15-29	5.16-10.19	2	0				english	SMS		FREE TEXT	FREE TEXT	NO RESPONSE	NO AE	FREE TEXT	POTENTIAL AE	FREE TEXT	FREE TEXT	FREE TEXT	FREE TEXT	FREE TEXT	POTENTIAL AE	POTENTIAL AE	FREE TEXT
2wT	15-29	5.16-10.19	2	0				english	SMS		NO RESPONSE	NO RESPONSE	NO RESPONSE	NO RESPONSE	NO RESPONSE	NO RESPONSE	NO RESPONSE	NO RESPONSE	NO RESPONSE	NO RESPONSE	NO RESPONSE	NO RESPONSE	NO RESPONSE	NO RESPONSE
2wT	15-29	1.30-4.23	1	0				english	SMS		NO AE	FREE TEXT	NO AE	NO AE	NO AE	NO RESPONSE	NO AE	NO AE	FREE TEXT	NO AE	NO RESPONSE	NO RESPONSE	NO RESPONSE	NO RESPONSE
2wT	30+	5.16-10.19	6	0				english	SMS		NO RESPONSE	NO RESPONSE	NO RESPONSE	NO RESPONSE	NO RESPONSE	NO RESPONSE	NO RESPONSE	NO RESPONSE	NO RESPONSE	NO RESPONSE	NO RESPONSE	NO RESPONSE	NO RESPONSE	NO RESPONSE
2wT	15-29	5.16-10.19	1	0				english	SMS		NO AE	NO RESPONSE	NO RESPONSE	NO RESPONSE	NO AE	NO AE	NO RESPONSE	NO RESPONSE	NO RESPONSE	NO RESPONSE	NO RESPONSE	NO RESPONSE	NO RESPONSE	NO RESPONSE
2wT	15-29	5.16-10.19	2	0				english	SMS		NO AE	NO AE	NO AE	NO RESPONSE	NO AE	NO RESPONSE	NO RESPONSE	NO RESPONSE	NO RESPONSE	NO RESPONSE	NO RESPONSE	NO RESPONSE	NO RESPONSE	NO RESPONSE
2wT	30+	5.16-10.19	2	0				english	SMS		NO RESPONSE	NO RESPONSE	NO RESPONSE	NO RESPONSE	NO RESPONSE	NO RESPONSE	NO RESPONSE	NO RESPONSE	NO RESPONSE	NO RESPONSE	NO RESPONSE	NO RESPONSE	NO RESPONSE	NO RESPONSE
2wT	15-29	5.16-10.19	6	0				english	SMS		NO RESPONSE	NO RESPONSE	NO RESPONSE	FREE TEXT	NO RESPONSE	NO RESPONSE	NO RESPONSE	NO RESPONSE	NO RESPONSE	NO RESPONSE	NO RESPONSE	NO RESPONSE	NO RESPONSE	NO RESPONSE
2wT	15-29	5.16-10.19	1	0				sotho	SMS		NO AE	NO AE	NO AE	NO RESPONSE	NO AE	NO RESPONSE	NO AE	NO RESPONSE	NO RESPONSE	NO RESPONSE	NO RESPONSE	NO RESPONSE	NO RESPONSE	NO RESPONSE
2wT	15-29	5.16-10.19	6	0				sotho	SMS		NO AE	NO RESPONSE	NO RESPONSE	FREE TEXT	FREE TEXT	FREE TEXT	NO RESPONSE	NO AE	FREE TEXT	NO AE	NO AE	POTENTIAL AE	NO RESPONSE	NO RESPONSE
2wT	15-29	5.16-10.19	6	0				english	SMS		FREE TEXT	POTENTIAL AE	NO RESPONSE	NO RESPONSE	NO RESPONSE	NO RESPONSE	NO AE	NO AE	NO RESPONSE	NO RESPONSE	NO RESPONSE	NO RESPONSE	NO RESPONSE	NO RESPONSE
2wT	15-29	5.16-10.19	6	0				english	SMS		NO AE	NO RESPONSE	NO AE	NO RESPONSE	NO AE	NO RESPONSE	NO AE	NO RESPONSE	NO RESPONSE	NO RESPONSE	NO RESPONSE	NO RESPONSE	NO RESPONSE	NO RESPONSE
2wT	15-29	5.16-10.19	6	0				english	SMS		NO AE	NO AE	NO AE	NO RESPONSE	NO AE	NO AE	FREE TEXT	FREE TEXT	FREE TEXT	NO AE	NO RESPONSE	NO RESPONSE	FREE TEXT	FREE TEXT
2wT	15-29	5.16-10.19	6	0				english	SMS		NO AE	NO RESPONSE	NO RESPONSE	NO RESPONSE	NO RESPONSE	NO RESPONSE	NO RESPONSE	NO RESPONSE	NO RESPONSE	NO RESPONSE	NO RESPONSE	NO RESPONSE	NO RESPONSE	NO RESPONSE
2wT	15-29	5.16-10.19	6	0				zulu	SMS		NO RESPONSE	NO RESPONSE	NO RESPONSE	NO RESPONSE	NO RESPONSE	NO RESPONSE	NO RESPONSE	NO RESPONSE	NO RESPONSE	NO RESPONSE	NO RESPONSE	NO RESPONSE	NO RESPONSE	NO RESPONSE
2wT	15-29	4.24-5.15	2	0				english	SMS		NO RESPONSE	NO AE	NO RESPONSE	NO RESPONSE	NO RESPONSE	NO RESPONSE	NO RESPONSE	NO RESPONSE	NO RESPONSE	NO RESPONSE	NO RESPONSE	NO RESPONSE	NO RESPONSE	NO RESPONSE
2wT	30+	5.16-10.19	2	0				english	SMS		POTENTIAL AE	FREE TEXT	FREE TEXT	NO AE	FREE TEXT	FREE TEXT	NO AE	FREE TEXT	NO AE	NO AE	NO RESPONSE	NO RESPONSE	NO RESPONSE	NO RESPONSE
2wT	30+	5.16-10.19	1	0				english	SMS		NO RESPONSE	NO RESPONSE	NO RESPONSE	NO RESPONSE	NO RESPONSE	NO RESPONSE	NO AE	NO RESPONSE	NO RESPONSE	NO RESPONSE	NO RESPONSE	NO RESPONSE	NO RESPONSE	NO RESPONSE
2wT	15-29	5.16-10.19	1	0				english	SMS		NO AE	NO AE	NO AE	NO RESPONSE	NO RESPONSE	NO AE	NO RESPONSE	NO RESPONSE	NO RESPONSE	NO RESPONSE	NO RESPONSE	NO RESPONSE	NO RESPONSE	NO RESPONSE
2wT	15-29	5.16-10.19	1	0				english	SMS		NO RESPONSE	NO RESPONSE	NO RESPONSE	NO RESPONSE	NO RESPONSE	NO RESPONSE	NO RESPONSE	NO RESPONSE	NO AE	NO RESPONSE	NO RESPONSE	NO RESPONSE	NO RESPONSE	NO RESPONSE
2wT	15-29	5.16-10.19	6	0				english	SMS		NO RESPONSE	NO RESPONSE	NO RESPONSE	NO RESPONSE	NO RESPONSE	NO RESPONSE	NO AE	NO RESPONSE	NO RESPONSE	NO RESPONSE	NO RESPONSE	NO RESPONSE	NO RESPONSE	NO RESPONSE
2wT	30+	1.30-4.23	1	0				english	SMS		NO AE	FREE TEXT	FREE TEXT	NO AE	FREE TEXT	NO AE	FREE TEXT	NO RESPONSE	NO AE	NO AE	NO AE	NO RESPONSE	NO RESPONSE	NO RESPONSE
2wT	15-29	4.24-5.15	2	0				english	SMS		NO AE	NO AE	NO RESPONSE	NO RESPONSE	NO RESPONSE	NO AE	NO AE	NO RESPONSE	NO RESPONSE	NO RESPONSE	NO RESPONSE	NO RESPONSE	NO RESPONSE	NO RESPONSE
2wT	15-29	5.16-10.19	1	0				english	WhatsApp		NO AE	FREE TEXT	FREE TEXT	NO AE	NO RESPONSE	NO RESPONSE	NO RESPONSE	NO RESPONSE	NO RESPONSE	NO RESPONSE	NO RESPONSE	NO RESPONSE	NO RESPONSE	NO RESPONSE
2wT	30+	5.16-10.19	1	0				english	SMS		NO RESPONSE	FREE TEXT	POTENTIAL AE	NO AE	NO RESPONSE	NO RESPONSE	POTENTIAL AE	NO RESPONSE	NO RESPONSE	NO RESPONSE	FREE TEXT	FREE TEXT	FREE TEXT	NO RESPONSE
2wT	30+	1.30-4.23	2	0				zulu	SMS		NO RESPONSE	NO RESPONSE	NO RESPONSE	NO RESPONSE	NO RESPONSE	NO RESPONSE	NO AE	NO AE	NO RESPONSE	NO RESPONSE	NO RESPONSE	NO RESPONSE	NO RESPONSE	NO RESPONSE
2wT	15-29	5.16-10.19	3	0				english	SMS		NO AE	NO AE	NO AE	NO RESPONSE	NO AE	NO AE	NO RESPONSE	NO AE	NO RESPONSE	NO RESPONSE	NO RESPONSE	NO RESPONSE	NO RESPONSE	NO RESPONSE
2wT	30+	5.16-10.19	2	0				english	WhatsApp		FREE TEXT	NO RESPONSE	FREE TEXT	FREE TEXT	FREE TEXT	POTENTIAL AE	FREE TEXT	FREE TEXT	NO AE	NO RESPONSE	NO AE	POTENTIAL AE	FREE TEXT	FREE TEXT
2wT	15-29	4.24-5.15	2	0				sotho	SMS		FREE TEXT	POTENTIAL AE	FREE TEXT	NO AE	NO RESPONSE	NO RESPONSE	NO RESPONSE	NO RESPONSE	NO RESPONSE	NO RESPONSE	NO RESPONSE	NO RESPONSE	NO RESPONSE	NO RESPONSE
2wT	15-29	5.16-10.19	6	0				english	SMS		NO AE	NO AE	NO AE	NO RESPONSE	NO AE	NO AE	NO AE	NO RESPONSE	NO RESPONSE	NO RESPONSE	NO RESPONSE	NO RESPONSE	NO RESPONSE	NO RESPONSE
2wT	30+	1.30-4.23	1	0				english	SMS		NO RESPONSE	FREE TEXT	FREE TEXT	POTENTIAL AE	NO RESPONSE	NO RESPONSE	FREE TEXT	POTENTIAL AE	FREE TEXT	FREE TEXT	NO RESPONSE	NO RESPONSE	NO RESPONSE	NO RESPONSE
2wT	15-29	5.16-10.19	6	0				setswana	SMS		NO RESPONSE	NO RESPONSE	NO RESPONSE	NO RESPONSE	NO RESPONSE	NO RESPONSE	NO RESPONSE	NO RESPONSE	NO RESPONSE	NO RESPONSE	NO RESPONSE	NO RESPONSE	NO RESPONSE	NO RESPONSE
2wT	30+	1.30-4.23	2	0				zulu	SMS		FREE TEXT	NO AE	NO AE	NO RESPONSE	NO RESPONSE	NO RESPONSE	NO AE	NO RESPONSE	NO RESPONSE	NO RESPONSE	NO RESPONSE	NO RESPONSE	NO RESPONSE	FREE TEXT
2wT	30+	5.16-10.19	6	0				english	SMS		NO AE	FREE TEXT	POTENTIAL AE	NO RESPONSE	NO RESPONSE	NO AE	FREE TEXT	POTENTIAL AE	NO AE	NO RESPONSE	NO RESPONSE	NO RESPONSE	NO RESPONSE	NO RESPONSE
2wT	15-29	5.16-10.19	2	0				english	SMS		NO AE	FREE TEXT	FREE TEXT	NO AE	NO RESPONSE	NO RESPONSE	NO RESPONSE	FREE TEXT	FREE TEXT	NO RESPONSE	NO RESPONSE	NO RESPONSE	NO RESPONSE	NO RESPONSE
2wT	30+	5.16-10.19	2	0				sotho	SMS		FREE TEXT	NO RESPONSE	NO AE	FREE TEXT	POTENTIAL AE	NO RESPONSE	NO RESPONSE	NO RESPONSE	NO RESPONSE	NO RESPONSE	NO RESPONSE	NO RESPONSE	NO RESPONSE	NO RESPONSE
2wT	15-29	5.16-10.19	2	0				zulu	SMS		FREE TEXT	FREE TEXT	FREE TEXT	FREE TEXT	NO RESPONSE	NO RESPONSE	NO RESPONSE	NO RESPONSE	NO RESPONSE	NO RESPONSE	NO RESPONSE	NO RESPONSE	NO RESPONSE	NO RESPONSE
2wT	15-29	5.16-10.19	1	0				english	SMS		NO RESPONSE	NO RESPONSE	NO AE	NO AE	NO RESPONSE	NO RESPONSE	NO AE	FREE TEXT	POTENTIAL AE	NO RESPONSE	NO RESPONSE	NO RESPONSE	NO RESPONSE	NO RESPONSE
2wT	30+	4.24-5.15	1	0				english	SMS		NO AE	FREE TEXT	FREE TEXT	POTENTIAL AE	FREE TEXT	NO AE	NO RESPONSE	NO RESPONSE	FREE TEXT	NO AE	NO AE	NO RESPONSE	NO RESPONSE	NO RESPONSE
2wT	15-29	1.30-4.23	1	0				zulu	SMS		NO RESPONSE	NO RESPONSE	NO RESPONSE	NO RESPONSE	NO RESPONSE	NO RESPONSE	NO RESPONSE	NO RESPONSE	NO RESPONSE	NO RESPONSE	NO RESPONSE	NO RESPONSE	NO RESPONSE	NO RESPONSE
2wT	15-29	5.16-10.19	4	0				english	SMS		FREE TEXT	FREE TEXT	FREE TEXT	FREE TEXT	FREE TEXT	FREE TEXT	FREE TEXT	NO RESPONSE	NO AE	FREE TEXT	POTENTIAL AE	FREE TEXT	FREE TEXT	FREE TEXT
2wT	30+	5.16-10.19	1	0				english	SMS		FREE TEXT	NO AE	FREE TEXT	FREE TEXT	FREE TEXT	FREE TEXT	POTENTIAL AE	FREE TEXT	FREE TEXT	FREE TEXT	FREE TEXT	FREE TEXT	FREE TEXT	NO RESPONSE
2wT	30+	5.16-10.19	6	1	Mild	Bleeding	2	english	SMS		NO RESPONSE	NO RESPONSE	NO RESPONSE	NO RESPONSE	NO RESPONSE	NO RESPONSE	NO RESPONSE	NO RESPONSE	NO RESPONSE	NO RESPONSE	NO RESPONSE	NO RESPONSE	NO RESPONSE	NO RESPONSE
2wT	15-29	5.16-10.19	6	0				english	SMS		FREE TEXT	FREE TEXT	NO AE	FREE TEXT	FREE TEXT	FREE TEXT	FREE TEXT	NO AE	FREE TEXT	POTENTIAL AE	NO RESPONSE	NO AE	NO AE	NO AE
2wT	15-29	5.16-10.19	2	0				sotho	SMS		NO RESPONSE	NO RESPONSE	NO RESPONSE	NO RESPONSE	NO RESPONSE	NO AE	NO RESPONSE	NO RESPONSE	NO RESPONSE	NO RESPONSE	NO RESPONSE	NO RESPONSE	NO RESPONSE	NO RESPONSE
2wT	15-29	4.24-5.15	1	0				english	SMS		NO AE	FREE TEXT	FREE TEXT	FREE TEXT	POTENTIAL AE	NO RESPONSE	NO AE	NO RESPONSE	NO RESPONSE	NO RESPONSE	NO RESPONSE	NO RESPONSE	NO RESPONSE	NO RESPONSE
2wT	15-29	5.16-10.19	1	0				english	SMS		NO AE	NO AE	NO AE	NO RESPONSE	NO AE	NO RESPONSE	NO AE	NO RESPONSE	NO RESPONSE	NO RESPONSE	NO RESPONSE	NO RESPONSE	NO RESPONSE	NO RESPONSE
2wT	30+	5.16-10.19	1	0				zulu	SMS		FREE TEXT	NO RESPONSE	FREE TEXT	FREE TEXT	NO RESPONSE	NO RESPONSE	FREE TEXT	NO RESPONSE	NO RESPONSE	NO RESPONSE	NO RESPONSE	NO RESPONSE	NO RESPONSE	NO RESPONSE
2wT	15-29	5.16-10.19	6	0				english	SMS		NO RESPONSE	NO RESPONSE	NO RESPONSE	NO RESPONSE	NO RESPONSE	NO RESPONSE	NO RESPONSE	POTENTIAL AE	FREE TEXT	FREE TEXT	FREE TEXT	FREE TEXT	FREE TEXT	NO RESPONSE
2wT	30+	1.30-4.23	1	0				zulu	SMS		NO RESPONSE	FREE TEXT	POTENTIAL AE	POTENTIAL AE	NO RESPONSE	NO RESPONSE	NO AE	NO RESPONSE	NO AE	NO RESPONSE	NO RESPONSE	NO RESPONSE	NO RESPONSE	NO RESPONSE
2wT	15-29	5.16-10.19	1	0				english	SMS		NO AE	NO AE	NO AE	NO RESPONSE	NO AE	NO RESPONSE	NO AE	NO RESPONSE	NO RESPONSE	NO RESPONSE	NO RESPONSE	NO RESPONSE	NO RESPONSE	NO RESPONSE
2wT	30+	5.16-10.19	6	0				english	SMS		NO RESPONSE	POTENTIAL AE	FREE TEXT	NO AE	NO RESPONSE	NO RESPONSE	NO RESPONSE	NO RESPONSE	NO RESPONSE	NO RESPONSE	NO RESPONSE	NO RESPONSE	NO RESPONSE	NO RESPONSE
2wT	15-29	5.16-10.19	1	0				english	WhatsApp		FREE TEXT	FREE TEXT	FREE TEXT	FREE TEXT	FREE TEXT	POTENTIAL AE	FREE TEXT	FREE TEXT	FREE TEXT	FREE TEXT	FREE TEXT	FREE TEXT	FREE TEXT	FREE TEXT
2wT	30+	1.30-4.23	2	0				english	SMS		NO AE	NO RESPONSE	NO RESPONSE	NO AE	NO AE	NO RESPONSE	NO AE	NO AE	NO RESPONSE	NO RESPONSE	NO RESPONSE	NO RESPONSE	NO RESPONSE	NO RESPONSE
2wT	15-29	5.16-10.19	2	0				english	SMS		NO RESPONSE	NO RESPONSE	FREE TEXT	POTENTIAL AE	NO RESPONSE	NO RESPONSE	FREE TEXT	NO RESPONSE	NO RESPONSE	NO RESPONSE	NO RESPONSE	NO RESPONSE	NO RESPONSE	NO RESPONSE
2wT	15-29	5.16-10.19	1	0				english	SMS		NO RESPONSE	NO RESPONSE	NO RESPONSE	NO RESPONSE	NO RESPONSE	NO RESPONSE	NO AE	NO RESPONSE	NO RESPONSE	NO RESPONSE	NO RESPONSE	NO RESPONSE	NO RESPONSE	NO RESPONSE
2wT	15-29	5.16-10.19	1	0				english	SMS		NO RESPONSE	FREE TEXT	FREE TEXT	POTENTIAL AE	NO AE	NO RESPONSE	NO RESPONSE	NO RESPONSE	NO RESPONSE	NO RESPONSE	NO RESPONSE	NO RESPONSE	NO RESPONSE	NO RESPONSE
2wT	30+	5.16-10.19	1	0				english	SMS		NO AE	NO AE	FREE TEXT	FREE TEXT	FREE TEXT	FREE TEXT	FREE TEXT	FREE TEXT	NO AE	FREE TEXT	FREE TEXT	NO RESPONSE	NO AE	NO RESPONSE
2wT	30+	5.16-10.19	2	0				zulu	SMS		NO RESPONSE	NO RESPONSE	NO RESPONSE	NO RESPONSE	NO RESPONSE	NO RESPONSE	NO RESPONSE	NO RESPONSE	NO RESPONSE	NO RESPONSE	NO RESPONSE	NO RESPONSE	NO RESPONSE	NO RESPONSE
